# Gut microbiome shifts in adolescents after sleeve gastrectomy with increased oral-associated taxa and pro-inflammatory potential

**DOI:** 10.1101/2024.09.16.24313738

**Authors:** Cynthia O Akagbosu, Kathryn E McCauley, Sivaranjani Namasivayam, Hector N Romero-Soto, Wade O’Brien, Mickayla Bacorn, Eric Bohrnsen, Benjamin Schwarz, Shreni Mistry, Andrew S Burns, P. Juliana Perez-Chaparro, Qing Chen, Phoebe LaPoint, Anal Patel, Lauren E Krausfeldt, Poorani Subramanian, Brian A Sellers, Foo Cheung, Richard Apps, Iyadh Douagi, Shira Levy, Evan P Nadler, Suchitra K Hourigan

**Author notes:** These authors contributed equally (Cynthia O Akagbosu, Kathryn E McCauley, Sivaranjani Namasivayam). These authors contributed equally (Evan P Nadler, Suchitra K Hourigan). **Corresponding Author:** Suchitra K Hourigan. Clinical Microbiome Unit. National Institute of Allergy and Infectious Diseases, National Institutes of Health, Bethesda, Maryland, United States.

## Abstract

**Background:** Bariatric surgery is highly effective in achieving weight loss in children and adolescents with severe obesity, however the underlying mechanisms are incompletely understood, and gut microbiome changes are unknown.

**Objectives:** 1) To comprehensively examine gut microbiome and metabolome changes after laparoscopic vertical sleeve gastrectomy (VSG) in adolescents and 2) to assess whether the microbiome/metabolome changes observed with VSG influence phenotype using germ-free murine models.

**Design:** 1) A longitudinal observational study in adolescents undergoing VSG with serial stool samples undergoing shotgun metagenomic microbiome sequencing and metabolomics (polar metabolites, bile acids and short chain fatty acids) and 2) a human-to-mouse fecal transplant study.

**Results:** We show adolescents exhibit significant gut microbiome and metabolome shifts several months after VSG, with increased alpha diversity and notably with enrichment of oral-associated taxa. To assess causality of the microbiome/metabolome changes in phenotype, pre-VSG and post-VSG stool was transplanted into germ-free mice. Post-VSG stool was not associated with any beneficial outcomes such as adiposity reduction compared pre-VSG stool. However, post-VSG stool exhibited an inflammatory phenotype with increased intestinal Th17 and decreased regulatory T cells. Concomitantly, we found elevated fecal calprotectin and an enrichment of proinflammatory pathways in a subset of adolescents post-VSG.

**Conclusion:** We show that in some adolescents, microbiome changes post-VSG may have inflammatory potential, which may be of importance considering the increased incidence of inflammatory bowel disease post-VSG.

**What is already known on this topic:** Bariatric surgery is highly effective in achieving weight loss in children and adolescents with severe obesity, however the underlying mechanisms are incompletely understood, and gut microbiome changes are unknown.

**What this study adds:** Significant gut microbiome and metabolome shifts were found several months after vertical sleeve gastrectomy in adolescents, notably with enrichment of oral-associated taxa. Using human to germ-free mice fecal transplant studies, the post-surgery changes in the gut microbiome/metabolome were shown to have inflammatory potential. Furthermore, raised fecal calprotectin and inflammatory systemic pathways were seen in a subset of adolescents post-surgery.

**How this study might affect research, practice or policy:** These findings may be of importance given the growing recognition of an increased incidence of inflammatory bowel disease after bariatric surgery and warrants further investigation.

## Supplemental Table 1 for "Gut microbiome shifts in adolescents after sleeve gastrectomy with increased oral-associated taxa and pro-inflammatory potential"

### Sheet: significant_taxa
feature	metadata	value	coef	stderr	pval	name	qval	N	N.not.zero	Kingdom	Phylum	Class	Order	Family	Genus	Species
TAX4139	PrePostStatus	Post-VSG	4.13844	0.513106	6.04463e-06	PrePostStatusPost-VSG	0.00688112	24	24	Bacteria	Firmicutes	Bacilli	Lactobacillales	Streptococcaceae	Streptococcus	Streptococcus_FDAARGOS_192
TAX4152	PrePostStatus	Post-VSG	3.40406	0.393887	3.11186e-06	PrePostStatusPost-VSG	0.00688112	24	24	Bacteria	Firmicutes	Bacilli	Lactobacillales	Streptococcaceae	Streptococcus	Streptococcus_HSISS2
TAX4191	PrePostStatus	Post-VSG	4.31291	0.552715	8.27187e-06	PrePostStatusPost-VSG	0.00688112	24	24	Bacteria	Firmicutes	Bacilli	Lactobacillales	Streptococcaceae	Streptococcus	Streptococcus_salivarius
TAX575	PrePostStatus	Post-VSG	4.18064	0.526787	7.04908e-06	PrePostStatusPost-VSG	0.00688112	24	24	Bacteria	Actinobacteria	Actinomycetia	Actinomycetales	Actinomycetaceae	Actinomyces	Actinomyces_oris
TAX581	PrePostStatus	Post-VSG	3.04546	0.393444	8.92492e-06	PrePostStatusPost-VSG	0.00688112	24	24	Bacteria	Actinobacteria	Actinomycetia	Actinomycetales	Actinomycetaceae	Actinomyces	Actinomyces_sp
TAX582	PrePostStatus	Post-VSG	3.90591	0.473314	4.85664e-06	PrePostStatusPost-VSG	0.00688112	24	24	Bacteria	Actinobacteria	Actinomycetia	Actinomycetales	Actinomycetaceae	Actinomyces	Actinomyces_viscosus
TAX4153	PrePostStatus	Post-VSG	3.75938	0.495489	1.07704e-05	PrePostStatusPost-VSG	0.00705363	24	24	Bacteria	Firmicutes	Bacilli	Lactobacillales	Streptococcaceae	Streptococcus	Streptococcus_HSISS3
TAX564	PrePostStatus	Post-VSG	4.22376	0.565271	1.21982e-05	PrePostStatusPost-VSG	0.00705363	24	24	Bacteria	Actinobacteria	Actinomycetia	Actinomycetales	Actinomycetaceae	Actinomyces	Actinomyces_HMT_175
TAX572	PrePostStatus	Post-VSG	3.666	0.501082	1.51156e-05	PrePostStatusPost-VSG	0.00776942	24	24	Bacteria	Actinobacteria	Actinomycetia	Actinomycetales	Actinomycetaceae	Actinomyces	Actinomyces_oral_taxon_171
TAX566	PrePostStatus	Post-VSG	2.06615	0.287752	1.7973e-05	PrePostStatusPost-VSG	0.0083143	24	24	Bacteria	Actinobacteria	Actinomycetia	Actinomycetales	Actinomycetaceae	Actinomyces	Actinomyces_howellii
TAX4200	PrePostStatus	Post-VSG	3.38941	0.48428	2.273e-05	PrePostStatusPost-VSG	0.00955901	24	24	Bacteria	Firmicutes	Bacilli	Lactobacillales	Streptococcaceae	Streptococcus	Streptococcus_vestibularis
TAX613	PrePostStatus	Post-VSG	2.86775	0.415377	2.57411e-05	PrePostStatusPost-VSG	0.00992318	24	24	Bacteria	Actinobacteria	Actinomycetia	Actinomycetales	Actinomycetaceae	Schaalia	Schaalia_odontolytica
TAX571	PrePostStatus	Post-VSG	3.65751	0.544687	3.30937e-05	PrePostStatusPost-VSG	0.0117763	24	24	Bacteria	Actinobacteria	Actinomycetia	Actinomycetales	Actinomycetaceae	Actinomyces	Actinomyces_oral_taxon_169
TAX588	PrePostStatus	Post-VSG	1.82826	0.357049	4.51222e-05	PrePostStatusPost-VSG	0.0149097	24	24	Bacteria	Actinobacteria	Actinomycetia	Actinomycetales	Actinomycetaceae	Actinomyces	Actinomyces_ZJ34
TAX4151	PrePostStatus	Post-VSG	4.37912	0.706391	6.72282e-05	PrePostStatusPost-VSG	0.0189706	24	24	Bacteria	Firmicutes	Bacilli	Lactobacillales	Streptococcaceae	Streptococcus	Streptococcus_HSISS1
TAX570	PrePostStatus	Post-VSG	3.87404	0.622885	6.5341e-05	PrePostStatusPost-VSG	0.0189706	24	24	Bacteria	Actinobacteria	Actinomycetia	Actinomycetales	Actinomycetaceae	Actinomyces	Actinomyces_naeslundii
TAX4161	PrePostStatus	Post-VSG	2.91372	0.596339	7.84837e-05	PrePostStatusPost-VSG	0.0201703	24	24	Bacteria	Firmicutes	Bacilli	Lactobacillales	Streptococcaceae	Streptococcus	Streptococcus_lactarius
TAX614	PrePostStatus	Post-VSG	2.18076	0.361187	8.45576e-05	PrePostStatusPost-VSG	0.0205876	24	24	Bacteria	Actinobacteria	Actinomycetia	Actinomycetales	Actinomycetaceae	Schaalia	Schaalia_sp
TAX589	PrePostStatus	Post-VSG	1.67066	0.27995	9.35027e-05	PrePostStatusPost-VSG	0.0216272	24	24	Bacteria	Actinobacteria	Actinomycetia	Actinomycetales	Actinomycetaceae	Actinomyces	Actinomyces_ZJ750
TAX608	PrePostStatus	Post-VSG	2.20887	0.37362	0.000101327	PrePostStatusPost-VSG	0.0223209	24	24	Bacteria	Actinobacteria	Actinomycetia	Actinomycetales	Actinomycetaceae	Pauljensenia	Pauljensenia_hongkongensis
TAX4177	PrePostStatus	Post-VSG	3.23612	0.702652	0.000152844	PrePostStatusPost-VSG	0.0313965	24	24	Bacteria	Firmicutes	Bacilli	Lactobacillales	Streptococcaceae	Streptococcus	Streptococcus_parasanguinis
TAX580	PrePostStatus	Post-VSG	2.14108	0.38112	0.0001561	PrePostStatusPost-VSG	0.0313965	24	24	Bacteria	Actinobacteria	Actinomycetia	Actinomycetales	Actinomycetaceae	Actinomyces	Actinomyces_slackii
TAX1137	PrePostStatus	Post-VSG	0.966389	0.175082	0.000180813	PrePostStatusPost-VSG	0.0334576	24	24	Bacteria	Actinobacteria	Actinomycetia	Micrococcales	Kytococcaceae	Kytococcus	Kytococcus_sedentarius
TAX4138	PrePostStatus	Post-VSG	2.93168	0.529376	0.000175899	PrePostStatusPost-VSG	0.0334576	24	24	Bacteria	Firmicutes	Bacilli	Lactobacillales	Streptococcaceae	Streptococcus	Streptococcus_equinus
TAX1392	PrePostStatus	Post-VSG	2.71858	0.500339	0.000205929	PrePostStatusPost-VSG	0.0337732	24	24	Bacteria	Actinobacteria	Actinomycetia	Micrococcales	Micrococcaceae	Rothia	Rothia_dentocariosa
TAX4162	PrePostStatus	Post-VSG	3.31822	0.609139	0.000201629	PrePostStatusPost-VSG	0.0337732	24	24	Bacteria	Firmicutes	Bacilli	Lactobacillales	Streptococcaceae	Streptococcus	Streptococcus_LPB0220
TAX5687	PrePostStatus	Post-VSG	1.22698	0.226581	0.000211721	PrePostStatusPost-VSG	0.0337732	24	24	Bacteria	Proteobacteria	Alphaproteobacteria	Rhodobacterales	Rhodobacteraceae	Sulfitobacter	Sulfitobacter_THAF37
TAX4054	PrePostStatus	Post-VSG	2.27129	0.421511	0.00022051	PrePostStatusPost-VSG	0.0340026	24	24	Bacteria	Firmicutes	Bacilli	Lactobacillales	Lactobacillaceae	Limosilactobacillus	Limosilactobacillus_fermentum
TAX4145	PrePostStatus	Post-VSG	2.70025	0.616652	0.000262587	PrePostStatusPost-VSG	0.0358084	24	24	Bacteria	Firmicutes	Bacilli	Lactobacillales	Streptococcaceae	Streptococcus	Streptococcus_gordonii
TAX4150	PrePostStatus	Post-VSG	3.3932	0.643489	0.00026305	PrePostStatusPost-VSG	0.0358084	24	24	Bacteria	Firmicutes	Bacilli	Lactobacillales	Streptococcaceae	Streptococcus	Streptococcus_HSISM1
TAX562	PrePostStatus	Post-VSG	2.6774	0.507776	0.000263183	PrePostStatusPost-VSG	0.0358084	24	24	Bacteria	Actinobacteria	Actinomycetia	Actinomycetales	Actinomycetaceae	Actinomyces	Actinomyces_Chiba101
TAX573	PrePostStatus	Post-VSG	2.55699	0.482618	0.000253121	PrePostStatusPost-VSG	0.0358084	24	24	Bacteria	Actinobacteria	Actinomycetia	Actinomycetales	Actinomycetaceae	Actinomyces	Actinomyces_oral_taxon_414
TAX4194	PrePostStatus	Post-VSG	2.40011	0.461567	0.000294519	PrePostStatusPost-VSG	0.0389269	24	24	Bacteria	Firmicutes	Bacilli	Lactobacillales	Streptococcaceae	Streptococcus	Streptococcus_sp
TAX612	PrePostStatus	Post-VSG	2.20715	0.427808	0.000313714	PrePostStatusPost-VSG	0.0403123	24	24	Bacteria	Actinobacteria	Actinomycetia	Actinomycetales	Actinomycetaceae	Schaalia	Schaalia_meyeri
TAX4192	PrePostStatus	Post-VSG	2.80158	0.548851	0.000341672	PrePostStatusPost-VSG	0.0427182	24	24	Bacteria	Firmicutes	Bacilli	Lactobacillales	Streptococcaceae	Streptococcus	Streptococcus_sanguinis
TAX1977	PrePostStatus	Post-VSG	1.33466	0.266197	0.000393869	PrePostStatusPost-VSG	0.0476439	24	24	Bacteria	Actinobacteria	Coriobacteriia	Coriobacteriales	Atopobiaceae	Olsenella	Olsenella_uli
TAX729	PrePostStatus	Post-VSG	1.47268	0.294455	0.000401667	PrePostStatusPost-VSG	0.0476439	24	24	Bacteria	Actinobacteria	Actinomycetia	Corynebacteriales	Corynebacteriaceae	Corynebacterium	Corynebacterium_matruchotii
TAX1390	PrePostStatus	Post-VSG	1.50491	0.31134	0.000524299	PrePostStatusPost-VSG	0.0606352	24	24	Bacteria	Actinobacteria	Actinomycetia	Micrococcales	Micrococcaceae	Rothia	Rothia_aeria
TAX1907	PrePostStatus	Post-VSG	1.0227	0.215644	0.000606942	PrePostStatusPost-VSG	0.0684808	24	23	Bacteria	Actinobacteria	Actinomycetia	Streptomycetales	Streptomycetaceae	Streptomyces	Streptomyces_tsukubensis
TAX1970	PrePostStatus	Post-VSG	2.05086	0.514732	0.000674505	PrePostStatusPost-VSG	0.0742919	24	24	Bacteria	Actinobacteria	Coriobacteriia	Coriobacteriales	Atopobiaceae	Lancefieldella	Lancefieldella_parvula
TAX5803	PrePostStatus	Post-VSG	1.38735	0.299011	0.000716878	PrePostStatusPost-VSG	0.0771227	24	24	Bacteria	Proteobacteria	Alphaproteobacteria	Rhodospirillales	Rhodospirillaceae	Hypericibacter	Hypericibacter_adhaerens
TAX2666	PrePostStatus	Post-VSG	-0.679009	0.149274	0.000831861	PrePostStatusPost-VSG	0.0871663	24	24	Bacteria	Bacteroidetes	Flavobacteriia	Flavobacteriales	Weeksellaceae	Chryseobacterium	Chryseobacterium_G0201
TAX794	PrePostStatus	Post-VSG	0.911244	0.200844	0.000847921	PrePostStatusPost-VSG	0.0871663	24	24	Bacteria	Actinobacteria	Actinomycetia	Corynebacteriales	Gordoniaceae	Gordonia	Gordonia_sp
TAX585	PrePostStatus	Post-VSG	1.6588	0.368171	0.000893073	PrePostStatusPost-VSG	0.0898121	24	24	Bacteria	Actinobacteria	Actinomycetia	Actinomycetales	Actinomycetaceae	Actinomyces	Actinomyces_Z16
TAX1444	PrePostStatus	Post-VSG	0.902353	0.202235	0.000959645	PrePostStatusPost-VSG	0.0924858	24	24	Bacteria	Actinobacteria	Actinomycetia	Micrococcales			Micrococcales_sp
TAX4288	PrePostStatus	Post-VSG	1.28433	0.287559	0.000952674	PrePostStatusPost-VSG	0.0924858	24	24	Bacteria	Firmicutes	Clostridia	Eubacteriales	Clostridiales_Family_XIII._Incertae_Sedis	Mogibacterium	Mogibacterium_sp
TAX622	PrePostStatus	Post-VSG	1.74504	0.392873	0.000992164	PrePostStatusPost-VSG	0.0936684	24	24	Bacteria	Actinobacteria	Actinomycetia	Actinomycetales	Actinomycetaceae		Actinomycetaceae_sp
TAX610	PrePostStatus	Post-VSG	1.54704	0.350173	0.00103206	PrePostStatusPost-VSG	0.0954866	24	24	Bacteria	Actinobacteria	Actinomycetia	Actinomycetales	Actinomycetaceae	Schaalia	Schaalia_cardiffensis
TAX4158	PrePostStatus	Post-VSG	1.38378	0.31566	0.00109224	PrePostStatusPost-VSG	0.0966668	24	24	Bacteria	Firmicutes	Bacilli	Lactobacillales	Streptococcaceae	Streptococcus	Streptococcus_intermedius
TAX4168	PrePostStatus	Post-VSG	3.51712	0.803835	0.00110751	PrePostStatusPost-VSG	0.0966668	24	24	Bacteria	Firmicutes	Bacilli	Lactobacillales	Streptococcaceae	Streptococcus	Streptococcus_mutans
TAX3919	PrePostStatus	Post-VSG	1.1395	0.267974	0.00136054	PrePostStatusPost-VSG	0.114434	24	24	Bacteria	Firmicutes	Bacilli	Lactobacillales	Enterococcaceae	Enterococcus	Enterococcus_durans
TAX1913	PrePostStatus	Post-VSG	0.8727	0.206422	0.00141776	PrePostStatusPost-VSG	0.117117	24	24	Bacteria	Actinobacteria	Actinomycetia	Streptomycetales	Streptomycetaceae	Streptomyces	Streptomyces_venezuelae
TAX4668	PrePostStatus	Post-VSG	2.56981	0.614855	0.00153783	PrePostStatusPost-VSG	0.124807	24	24	Bacteria	Firmicutes	Negativicutes	Veillonellales	Veillonellaceae	Veillonella	Veillonella_parvula
TAX2045	PrePostStatus	Post-VSG	0.840021	0.2022	0.00160446	PrePostStatusPost-VSG	0.12797	24	24	Bacteria	Actinobacteria					Actinobacteria_sp
TAX4104	PrePostStatus	Post-VSG	1.45603	0.352906	0.00168397	PrePostStatusPost-VSG	0.129834	24	24	Bacteria	Firmicutes	Bacilli	Lactobacillales	Lactobacillaceae		Lactobacillaceae_sp
TAX579	PrePostStatus	Post-VSG	1.27652	0.309385	0.00168353	PrePostStatusPost-VSG	0.129834	24	24	Bacteria	Actinobacteria	Actinomycetia	Actinomycetales	Actinomycetaceae	Actinomyces	Actinomyces_radicidentis
TAX1006	PrePostStatus	Post-VSG	1.10699	0.271224	0.00181568	PrePostStatusPost-VSG	0.133222	24	24	Bacteria	Actinobacteria	Actinomycetia	Frankiales	Frankiaceae	Frankia	Frankia_inefficax
TAX1619	PrePostStatus	Post-VSG	1.16321	0.327116	0.00186849	PrePostStatusPost-VSG	0.133222	24	23	Bacteria	Actinobacteria	Actinomycetia	Pseudonocardiales	Pseudonocardiaceae	Actinosynnema	Actinosynnema_sp
TAX1639	PrePostStatus	Post-VSG	0.836079	0.205591	0.00186185	PrePostStatusPost-VSG	0.133222	24	24	Bacteria	Actinobacteria	Actinomycetia	Pseudonocardiales	Pseudonocardiaceae	Kutzneria	Kutzneria_CA-103260
TAX1996	PrePostStatus	Post-VSG	1.45996	0.358847	0.00185629	PrePostStatusPost-VSG	0.133222	24	22	Bacteria	Actinobacteria	Coriobacteriia	Eggerthellales	Eggerthellaceae	Cryptobacterium	Cryptobacterium_curtum
TAX4133	PrePostStatus	Post-VSG	1.34677	0.333909	0.00197068	PrePostStatusPost-VSG	0.138127	24	24	Bacteria	Firmicutes	Bacilli	Lactobacillales	Streptococcaceae	Streptococcus	Streptococcus_constellatus
TAX2891	PrePostStatus	Post-VSG	1.40683	0.40236	0.00215028	PrePostStatusPost-VSG	0.146282	24	24	Bacteria	Chlorobi	Chlorobia	Chlorobiales	Chlorobiaceae	Prosthecochloris	Prosthecochloris_GSB1
TAX6246	PrePostStatus	Post-VSG	0.517977	0.130047	0.00214777	PrePostStatusPost-VSG	0.146282	24	24	Bacteria	Proteobacteria	Betaproteobacteria	Burkholderiales	Burkholderiaceae	Cupriavidus	Cupriavidus_taiwanensis
TAX3281	PrePostStatus	Post-VSG	1.11827	0.284172	0.00233126	PrePostStatusPost-VSG	0.154397	24	24	Bacteria	Deinococcus-Thermus	Deinococci	Deinococcales	Deinococcaceae	Deinococcus	Deinococcus_metallilatus
TAX1994	PrePostStatus	Post-VSG	1.0054	0.256628	0.00240215	PrePostStatusPost-VSG	0.156512	24	24	Bacteria	Actinobacteria	Coriobacteriia	Eggerthellales	Eggerthellaceae	Berryella	Berryella_intestinalis
TAX1168	PrePostStatus	Post-VSG	1.01488	0.261581	0.0025642	PrePostStatusPost-VSG	0.16475	24	24	Bacteria	Actinobacteria	Actinomycetia	Micrococcales	Microbacteriaceae	Clavibacter	Clavibacter_michiganensis
TAX2686	PrePostStatus	Post-VSG	1.17954	0.305747	0.00266299	PrePostStatusPost-VSG	0.165533	24	24	Bacteria	Bacteroidetes	Flavobacteriia	Flavobacteriales	Weeksellaceae	Chryseobacterium	Chryseobacterium_sp.
TAX5238	PrePostStatus	Post-VSG	1.06285	0.275821	0.00268373	PrePostStatusPost-VSG	0.165533	24	24	Bacteria	Proteobacteria	Alphaproteobacteria	Hyphomicrobiales	Methylobacteriaceae	Microvirga	Microvirga_ossetica
TAX615	PrePostStatus	Post-VSG	1.86428	0.482591	0.0026393	PrePostStatusPost-VSG	0.165533	24	22	Bacteria	Actinobacteria	Actinomycetia	Actinomycetales	Actinomycetaceae	Schaalia	Schaalia_ZJ405
TAX7324	PrePostStatus	Post-VSG	0.519465	0.135492	0.0027756	PrePostStatusPost-VSG	0.168946	24	24	Bacteria	Proteobacteria	Gammaproteobacteria	Alteromonadales	Pseudoalteromonadaceae	Pseudoalteromonas	Pseudoalteromonas_sp
TAX5229	PrePostStatus	Post-VSG	0.900099	0.235931	0.00286737	PrePostStatusPost-VSG	0.172266	24	24	Bacteria	Proteobacteria	Alphaproteobacteria	Hyphomicrobiales	Methylobacteriaceae	Methylobacterium	Methylobacterium_sp
TAX655	PrePostStatus	Post-VSG	1.19348	0.313932	0.0029345	PrePostStatusPost-VSG	0.174038	24	24	Bacteria	Actinobacteria	Actinomycetia	Bifidobacteriales	Bifidobacteriaceae	Parascardovia	Parascardovia_denticolens
TAX1718	PrePostStatus	Post-VSG	1.17632	0.315733	0.00334848	PrePostStatusPost-VSG	0.191236	24	24	Bacteria	Actinobacteria	Actinomycetia	Streptomycetales	Streptomycetaceae	Streptomyces	Streptomyces_bathyalis
TAX939	PrePostStatus	Post-VSG	1.33772	0.361315	0.00348721	PrePostStatusPost-VSG	0.194359	24	23	Bacteria	Actinobacteria	Actinomycetia	Corynebacteriales	Nocardiaceae	Nocardia	Nocardia_seriolae
TAX5764	PrePostStatus	Post-VSG	0.889174	0.241739	0.00363701	PrePostStatusPost-VSG	0.195637	24	23	Bacteria	Proteobacteria	Alphaproteobacteria	Rhodospirillales	Acetobacteraceae	Roseomonas	Roseomonas_546
TAX6625	PrePostStatus	Post-VSG	1.41849	0.385209	0.00361072	PrePostStatusPost-VSG	0.195637	24	24	Bacteria	Proteobacteria	Betaproteobacteria	Neisseriales	Neisseriaceae	Kingella	Kingella_oralis
TAX5608	PrePostStatus	Post-VSG	1.2039	0.329997	0.00383275	PrePostStatusPost-VSG	0.20148	24	23	Bacteria	Proteobacteria	Alphaproteobacteria	Rhodobacterales	Rhodobacteraceae	Pikeienuella	Pikeienuella_piscinae
TAX2005	PrePostStatus	Post-VSG	1.2577	0.345923	0.00391689	PrePostStatusPost-VSG	0.203434	24	24	Bacteria	Actinobacteria	Coriobacteriia	Eggerthellales	Eggerthellaceae	Gordonibacter	Gordonibacter_sp
TAX2781	PrePostStatus	Post-VSG	-1.2304	0.380777	0.00400184	PrePostStatusPost-VSG	0.203434	24	24	Bacteria	Bacteroidetes	Sphingobacteriia	Sphingobacteriales	Sphingobacteriaceae	Sphingobacterium	Sphingobacterium_hotanense
TAX7536	PrePostStatus	Post-VSG	1.19206	0.328954	0.00399986	PrePostStatusPost-VSG	0.203434	24	23	Bacteria	Proteobacteria	Gammaproteobacteria	Chromatiales	Halothiobacillaceae	Halothiobacillus	Halothiobacillus_LS2
TAX6096	PrePostStatus	Post-VSG	1.53248	0.47567	0.00409178	PrePostStatusPost-VSG	0.205745	24	24	Bacteria	Proteobacteria	Alphaproteobacteria	Sphingomonadales	Sphingosinicellaceae	Sphingosinicella	Sphingosinicella_microcystinivorans
TAX1453	PrePostStatus	Post-VSG	1.0318	0.287374	0.00424042	PrePostStatusPost-VSG	0.206166	24	24	Bacteria	Actinobacteria	Actinomycetia	Micromonosporales	Micromonosporaceae	Actinoplanes	Actinoplanes_OR16
TAX2908	PrePostStatus	Post-VSG	1.11704	0.313161	0.00441831	PrePostStatusPost-VSG	0.206166	24	23	Bacteria	Chloroflexi	Ardenticatenia	Ardenticatenales	Ardenticatenaceae	Candidatus_Promineofilum	Promineofilum_breve
TAX3275	PrePostStatus	Post-VSG	0.962444	0.268802	0.00431489	PrePostStatusPost-VSG	0.206166	24	24	Bacteria	Deinococcus-Thermus	Deinococci	Deinococcales	Deinococcaceae	Deinococcus	Deinococcus_deserti
TAX4183	PrePostStatus	Post-VSG	0.85654	0.240351	0.00444391	PrePostStatusPost-VSG	0.206166	24	24	Bacteria	Firmicutes	Bacilli	Lactobacillales	Streptococcaceae	Streptococcus	Streptococcus_pneumoniae
TAX4764	PrePostStatus	Post-VSG	0.812434	0.226002	0.00420797	PrePostStatusPost-VSG	0.206166	24	24	Bacteria	Ignavibacteriae	Ignavibacteria	Ignavibacteriales	Melioribacteraceae	Melioribacter	Melioribacter_roseus
TAX6933	PrePostStatus	Post-VSG	1.15853	0.324613	0.00440306	PrePostStatusPost-VSG	0.206166	24	24	Bacteria	Proteobacteria	Deltaproteobacteria	Myxococcales	Myxococcaceae	Myxococcus	Myxococcus_xanthus
TAX2369	PrePostStatus	Post-VSG	0.614692	0.172886	0.00450857	PrePostStatusPost-VSG	0.206502	24	24	Bacteria	Bacteroidetes	Cytophagia	Cytophagales	Hymenobacteraceae	Pontibacter	Pontibacter_pudoricolor
TAX5424	PrePostStatus	Post-VSG	0.691251	0.194835	0.00456906	PrePostStatusPost-VSG	0.20722	24	24	Bacteria	Proteobacteria	Alphaproteobacteria	Hyphomicrobiales	Rhizobiaceae	Sinorhizobium	Sinorhizobium_fredii
TAX1595	PrePostStatus	Post-VSG	2.23727	0.632106	0.00463774	PrePostStatusPost-VSG	0.208293	24	23	Bacteria	Actinobacteria	Actinomycetia	Propionibacteriales	Propionibacteriaceae	Propionibacterium	Propionibacterium_acidifaciens
TAX4669	PrePostStatus	Post-VSG	1.2869	0.364382	0.00470042	PrePostStatusPost-VSG	0.209078	24	24	Bacteria	Firmicutes	Negativicutes	Veillonellales	Veillonellaceae	Veillonella	Veillonella_rodentium
TAX4119	PrePostStatus	Post-VSG	1.44207	0.409735	0.00480251	PrePostStatusPost-VSG	0.211585	24	24	Bacteria	Firmicutes	Bacilli	Lactobacillales	Streptococcaceae	Lactococcus	Lactococcus_sp
TAX1451	PrePostStatus	Post-VSG	1.45434	0.418865	0.00522052	PrePostStatusPost-VSG	0.212283	24	24	Bacteria	Actinobacteria	Actinomycetia	Micromonosporales	Micromonosporaceae	Actinoplanes	Actinoplanes_missouriensis
TAX1649	PrePostStatus	Post-VSG	0.982981	0.283705	0.00528824	PrePostStatusPost-VSG	0.212283	24	24	Bacteria	Actinobacteria	Actinomycetia	Pseudonocardiales	Pseudonocardiaceae	Pseudonocardia	Pseudonocardia_dioxanivorans
TAX1671	PrePostStatus	Post-VSG	1.02129	0.292984	0.00509586	PrePostStatusPost-VSG	0.212283	24	24	Bacteria	Actinobacteria	Actinomycetia	Pseudonocardiales	Pseudonocardiaceae	Saccharothrix	Saccharothrix_syringae
TAX3178	PrePostStatus	Post-VSG	1.30757	0.375871	0.00515964	PrePostStatusPost-VSG	0.212283	24	23	Bacteria	Cyanobacteria	Synechococcales	Synechococcaceae	Cyanobium	Cyanobium_gracile	Cyanobium_gracile
TAX4160	PrePostStatus	Post-VSG	1.70534	0.492755	0.00532532	PrePostStatusPost-VSG	0.212283	24	24	Bacteria	Firmicutes	Bacilli	Lactobacillales	Streptococcaceae	Streptococcus	Streptococcus_KS_6
TAX4615	PrePostStatus	Post-VSG	2.56235	0.738952	0.00526266	PrePostStatusPost-VSG	0.212283	24	24	Bacteria	Firmicutes	Erysipelotrichia	Erysipelotrichales	Turicibacteraceae	Turicibacter	Turicibacter_sanguinis
TAX5234	PrePostStatus	Post-VSG	1.19859	0.347278	0.00541492	PrePostStatusPost-VSG	0.212283	24	24	Bacteria	Proteobacteria	Alphaproteobacteria	Hyphomicrobiales	Methylobacteriaceae	Methylorubrum	Methylorubrum_populi
TAX5418	PrePostStatus	Post-VSG	1.31375	0.375478	0.0049801	PrePostStatusPost-VSG	0.212283	24	23	Bacteria	Proteobacteria	Alphaproteobacteria	Hyphomicrobiales	Rhizobiaceae	Shinella	Shinella_HZN7
TAX5674	PrePostStatus	Post-VSG	0.841536	0.24117	0.00506365	PrePostStatusPost-VSG	0.212283	24	24	Bacteria	Proteobacteria	Alphaproteobacteria	Rhodobacterales	Rhodobacteraceae	Sulfitobacter	Sulfitobacter_AM1-D1
TAX5778	PrePostStatus	Post-VSG	1.00456	0.28979	0.00527217	PrePostStatusPost-VSG	0.212283	24	24	Bacteria	Proteobacteria	Alphaproteobacteria	Rhodospirillales	Azospirillaceae	Azospirillum	Azospirillum_lipoferum
TAX7964	PrePostStatus	Post-VSG	1.71322	0.552009	0.00537813	PrePostStatusPost-VSG	0.212283	24	24	Bacteria	Proteobacteria	Gammaproteobacteria	Enterobacterales	Pectobacteriaceae	Dickeya	Dickeya_solani
TAX4640	PrePostStatus	Post-VSG	0.707285	0.206443	0.00566244	PrePostStatusPost-VSG	0.218287	24	24	Bacteria	Firmicutes	Negativicutes	Selenomonadales	Selenomonadaceae	Selenomonas	Selenomonas_Marseille-Q3039
TAX1582	PrePostStatus	Post-VSG	1.16262	0.340447	0.00577404	PrePostStatusPost-VSG	0.21894	24	24	Bacteria	Actinobacteria	Actinomycetia	Propionibacteriales	Propionibacteriaceae	Brevilactibacter	Brevilactibacter_MC1595
TAX1092	PrePostStatus	Post-VSG	1.32061	0.392695	0.00633081	PrePostStatusPost-VSG	0.221866	24	23	Bacteria	Actinobacteria	Actinomycetia	Micrococcales	Dermabacteraceae	Brachybacterium	Brachybacterium_saurashtrense
TAX1502	PrePostStatus	Post-VSG	0.98595	0.292597	0.00625614	PrePostStatusPost-VSG	0.221866	24	24	Bacteria	Actinobacteria	Actinomycetia	Micromonosporales	Micromonosporaceae		Micromonosporaceae_sp
TAX1608	PrePostStatus	Post-VSG	0.712326	0.211457	0.0062672	PrePostStatusPost-VSG	0.221866	24	24	Bacteria	Actinobacteria	Actinomycetia	Propionibacteriales	Propionibacteriaceae	Tessaracoccus	Tessaracoccus_sp
TAX1998	PrePostStatus	Post-VSG	0.806549	0.238997	0.0062001	PrePostStatusPost-VSG	0.221866	24	24	Bacteria	Actinobacteria	Coriobacteriia	Eggerthellales	Eggerthellaceae	Denitrobacterium	Denitrobacterium_detoxificans
TAX4175	PrePostStatus	Post-VSG	1.25818	0.37388	0.00630543	PrePostStatusPost-VSG	0.221866	24	24	Bacteria	Firmicutes	Bacilli	Lactobacillales	Streptococcaceae	Streptococcus	Streptococcus_oralis
TAX4423	PrePostStatus	Post-VSG	2.06891	0.614474	0.00628596	PrePostStatusPost-VSG	0.221866	24	24	Bacteria	Firmicutes	Clostridia	Eubacteriales	Oscillospiraceae	Ruminococcus	Ruminococcus_sp
TAX4915	PrePostStatus	Post-VSG	1.27208	0.377031	0.00620871	PrePostStatusPost-VSG	0.221866	24	24	Bacteria	Planctomycetes	Planctomycetia	Planctomycetales	Planctomycetaceae	Maioricimonas	Maioricimonas_rarisocia
TAX5463	PrePostStatus	Post-VSG	0.67572	0.198684	0.00591882	PrePostStatusPost-VSG	0.221866	24	24	Bacteria	Proteobacteria	Alphaproteobacteria	Hyphomicrobiales			Hyphomicrobiales_sp
TAX7502	PrePostStatus	Post-VSG	0.719513	0.213646	0.00627689	PrePostStatusPost-VSG	0.221866	24	23	Bacteria	Proteobacteria	Gammaproteobacteria	Chromatiales	Chromatiaceae	Thiodictyon	Thiodictyon_syntrophicum
TAX1967	PrePostStatus	Post-VSG	0.729616	0.217288	0.00638849	PrePostStatusPost-VSG	0.222204	24	24	Bacteria	Actinobacteria	Actinomycetia				Actinomycetia_sp
TAX4189	PrePostStatus	Post-VSG	0.820898	0.246557	0.00671782	PrePostStatusPost-VSG	0.228096	24	24	Bacteria	Firmicutes	Bacilli	Lactobacillales	Streptococcaceae	Streptococcus	Streptococcus_respiraculi
TAX569	PrePostStatus	Post-VSG	2.17193	0.652949	0.0067551	PrePostStatusPost-VSG	0.228096	24	23	Bacteria	Actinobacteria	Actinomycetia	Actinomycetales	Actinomycetaceae	Actinomyces	Actinomyces_marmotae
TAX5810	PrePostStatus	Post-VSG	1.10099	0.330523	0.00669864	PrePostStatusPost-VSG	0.228096	24	24	Bacteria	Proteobacteria	Alphaproteobacteria	Rhodospirillales	Rhodospirillaceae	Magnetospirillum	Magnetospirillum_gryphiswaldense
TAX6058	PrePostStatus	Post-VSG	1.01392	0.304729	0.00674376	PrePostStatusPost-VSG	0.228096	24	23	Bacteria	Proteobacteria	Alphaproteobacteria	Sphingomonadales	Sphingomonadaceae	Sphingomonas	Sphingomonas_sp
TAX1394	PrePostStatus	Post-VSG	1.40915	0.425316	0.00691423	PrePostStatusPost-VSG	0.231777	24	24	Bacteria	Actinobacteria	Actinomycetia	Micrococcales	Micrococcaceae	Rothia	Rothia_mucilaginosa
TAX751	PrePostStatus	Post-VSG	0.474838	0.143592	0.00699244	PrePostStatusPost-VSG	0.232712	24	24	Bacteria	Actinobacteria	Actinomycetia	Corynebacteriales	Corynebacteriaceae	Corynebacterium	Corynebacterium_sp
TAX5768	PrePostStatus	Post-VSG	1.19647	0.402262	0.0072332	PrePostStatusPost-VSG	0.237311	24	24	Bacteria	Proteobacteria	Alphaproteobacteria	Rhodospirillales	Acetobacteraceae	Roseomonas	Roseomonas_sp
TAX5584	PrePostStatus	Post-VSG	1.10217	0.338465	0.00764781	PrePostStatusPost-VSG	0.248047	24	24	Bacteria	Proteobacteria	Alphaproteobacteria	Rhodobacterales	Rhodobacteraceae	Paracoccus	Paracoccus_liaowanqingii
TAX6911	PrePostStatus	Post-VSG	1.0777	0.331098	0.00766768	PrePostStatusPost-VSG	0.248047	24	24	Bacteria	Proteobacteria	Deltaproteobacteria	Myxococcales	Archangiaceae	Cystobacter	Cystobacter_fuscus
TAX4155	PrePostStatus	Post-VSG	2.43873	0.751334	0.00779225	PrePostStatusPost-VSG	0.250326	24	24	Bacteria	Firmicutes	Bacilli	Lactobacillales	Streptococcaceae	Streptococcus	Streptococcus_I-P16
TAX979	PrePostStatus	Post-VSG	0.555228	0.171906	0.00801748	PrePostStatusPost-VSG	0.255785	24	24	Bacteria	Actinobacteria	Actinomycetia	Corynebacteriales	Nocardiaceae	Rhodococcus	Rhodococcus_sp
TAX1976	PrePostStatus	Post-VSG	0.857754	0.267511	0.00835853	PrePostStatusPost-VSG	0.260414	24	24	Bacteria	Actinobacteria	Coriobacteriia	Coriobacteriales	Atopobiaceae	Olsenella	Olsenella_timonensis
TAX2371	PrePostStatus	Post-VSG	0.649325	0.203823	0.00867212	PrePostStatusPost-VSG	0.260414	24	24	Bacteria	Bacteroidetes	Cytophagia	Cytophagales	Hymenobacteraceae	Pontibacter	Pontibacter_SGAir0037
TAX2755	PrePostStatus	Post-VSG	0.970917	0.303427	0.00845712	PrePostStatusPost-VSG	0.260414	24	24	Bacteria	Bacteroidetes	Sphingobacteriia	Sphingobacteriales	Sphingobacteriaceae	Pedobacter	Pedobacter_CJ43
TAX4422	PrePostStatus	Post-VSG	1.50236	0.467283	0.00823066	PrePostStatusPost-VSG	0.260414	24	24	Bacteria	Firmicutes	Clostridia	Eubacteriales	Oscillospiraceae	Ruminococcus	Ruminococcus_JE7A12
TAX4660	PrePostStatus	Post-VSG	1.54745	0.533875	0.00859327	PrePostStatusPost-VSG	0.260414	24	24	Bacteria	Firmicutes	Negativicutes	Veillonellales	Veillonellaceae	Dialister	Dialister_pneumosintes
TAX9031	PrePostStatus	Post-VSG	0.50515	0.158246	0.00857324	PrePostStatusPost-VSG	0.260414	24	24	Bacteria	Spirochaetes	Spirochaetia	Brachyspirales	Brachyspiraceae	Brachyspira	Brachyspira_sp
TAX4166	PrePostStatus	Post-VSG	1.7871	0.564935	0.00902452	PrePostStatusPost-VSG	0.264491	24	24	Bacteria	Firmicutes	Bacilli	Lactobacillales	Streptococcaceae	Streptococcus	Streptococcus_milleri
TAX4641	PrePostStatus	Post-VSG	0.607762	0.192159	0.00903364	PrePostStatusPost-VSG	0.264491	24	24	Bacteria	Firmicutes	Negativicutes	Selenomonadales	Selenomonadaceae	Selenomonas	Selenomonas_oral_taxon_126
TAX8476	PrePostStatus	Post-VSG	0.963623	0.304422	0.00899164	PrePostStatusPost-VSG	0.264491	24	24	Bacteria	Proteobacteria	Gammaproteobacteria	Pseudomonadales	Pseudomonadaceae	Pseudomonas	Pseudomonas_azotoformans
TAX1557	PrePostStatus	Post-VSG	1.30741	0.421266	0.0100406	PrePostStatusPost-VSG	0.266523	24	24	Bacteria	Actinobacteria	Actinomycetia	Propionibacteriales	Nocardioidaceae	Nocardioides	Nocardioides_S-1144
TAX1860	PrePostStatus	Post-VSG	1.04864	0.37033	0.00999356	PrePostStatusPost-VSG	0.266523	24	24	Bacteria	Actinobacteria	Actinomycetia	Streptomycetales	Streptomycetaceae	Streptomyces	Streptomyces_rapamycinicus
TAX1887	PrePostStatus	Post-VSG	0.985083	0.313872	0.00943382	PrePostStatusPost-VSG	0.266523	24	24	Bacteria	Actinobacteria	Actinomycetia	Streptomycetales	Streptomycetaceae	Streptomyces	Streptomyces_seoulensis
TAX1979	PrePostStatus	Post-VSG	0.946553	0.308071	0.0106121	PrePostStatusPost-VSG	0.266523	24	24	Bacteria	Actinobacteria	Coriobacteriia	Coriobacteriales	Atopobiaceae	Parolsenella	Parolsenella_catena
TAX4149	PrePostStatus	Post-VSG	1.04622	0.34057	0.0106224	PrePostStatusPost-VSG	0.266523	24	24	Bacteria	Firmicutes	Bacilli	Lactobacillales	Streptococcaceae	Streptococcus	Streptococcus_HKU75
TAX4154	PrePostStatus	Post-VSG	2.48873	0.79157	0.00934087	PrePostStatusPost-VSG	0.266523	24	24	Bacteria	Firmicutes	Bacilli	Lactobacillales	Streptococcaceae	Streptococcus	Streptococcus_I-G2
TAX4186	PrePostStatus	Post-VSG	0.982715	0.317275	0.0101519	PrePostStatusPost-VSG	0.266523	24	24	Bacteria	Firmicutes	Bacilli	Lactobacillales	Streptococcaceae	Streptococcus	Streptococcus_pseudoporcinus
TAX4635	PrePostStatus	Post-VSG	-1.55554	0.506541	0.0106426	PrePostStatusPost-VSG	0.266523	24	24	Bacteria	Firmicutes	Negativicutes	Selenomonadales	Selenomonadaceae	Megamonas	Megamonas_funiformis
TAX5116	PrePostStatus	Post-VSG	0.954902	0.339417	0.0104129	PrePostStatusPost-VSG	0.266523	24	24	Bacteria	Proteobacteria	Alphaproteobacteria	Hyphomicrobiales	Bradyrhizobiaceae	Rhodopseudomonas	Rhodopseudomonas_palustris
TAX5347	PrePostStatus	Post-VSG	0.63323	0.201838	0.00945351	PrePostStatusPost-VSG	0.266523	24	24	Bacteria	Proteobacteria	Alphaproteobacteria	Hyphomicrobiales	Rhizobiaceae	Agrobacterium	Agrobacterium_sp
TAX648	PrePostStatus	Post-VSG	0.860878	0.275746	0.00971526	PrePostStatusPost-VSG	0.266523	24	24	Bacteria	Actinobacteria	Actinomycetia	Bifidobacteriales	Bifidobacteriaceae	Bifidobacterium	Bifidobacterium_scardovii
TAX6779	PrePostStatus	Post-VSG	0.603398	0.19537	0.0103138	PrePostStatusPost-VSG	0.266523	24	24	Bacteria	Proteobacteria	Deltaproteobacteria	Bradymonadales	Bradymonadaceae	Persicimonas	Persicimonas_caeni
TAX6908	PrePostStatus	Post-VSG	1.08207	0.346988	0.00977686	PrePostStatusPost-VSG	0.266523	24	24	Bacteria	Proteobacteria	Deltaproteobacteria	Myxococcales	Archangiaceae	Archangium	Archangium_gephyra
TAX6913	PrePostStatus	Post-VSG	0.966456	0.30807	0.00945671	PrePostStatusPost-VSG	0.266523	24	23	Bacteria	Proteobacteria	Deltaproteobacteria	Myxococcales	Archangiaceae	Melittangium	Melittangium_boletus
TAX6997	PrePostStatus	Post-VSG	1.02097	0.326241	0.00958635	PrePostStatusPost-VSG	0.266523	24	23	Bacteria	Proteobacteria	Epsilonproteobacteria	Campylobacterales	Campylobacteraceae	Campylobacter	Campylobacter_curvus
TAX853	PrePostStatus	Post-VSG	0.621907	0.201921	0.0104722	PrePostStatusPost-VSG	0.266523	24	24	Bacteria	Actinobacteria	Actinomycetia	Corynebacteriales	Mycobacteriaceae	Mycobacterium	Mycobacterium_sp
TAX4203	PrePostStatus	Post-VSG	0.872193	0.28448	0.0107378	PrePostStatusPost-VSG	0.267059	24	24	Bacteria	Firmicutes	Bacilli	Lactobacillales	Streptococcaceae		Streptococcaceae_sp
TAX6468	PrePostStatus	Post-VSG	0.948519	0.340875	0.0111561	PrePostStatusPost-VSG	0.274511	24	23	Bacteria	Proteobacteria	Betaproteobacteria	Burkholderiales	Leptothrix	Leptothrix_cholodnii	Leptothrix_cholodnii
TAX1973	PrePostStatus	Post-VSG	0.777093	0.255696	0.0112641	PrePostStatusPost-VSG	0.274532	24	24	Bacteria	Actinobacteria	Coriobacteriia	Coriobacteriales	Atopobiaceae	Olsenella	Olsenella_LZLJ-2
TAX4196	PrePostStatus	Post-VSG	2.43301	0.800713	0.0112756	PrePostStatusPost-VSG	0.274532	24	24	Bacteria	Firmicutes	Bacilli	Lactobacillales	Streptococcaceae	Streptococcus	Streptococcus_thermophilus
TAX1585	PrePostStatus	Post-VSG	1.15768	0.382653	0.0115439	PrePostStatusPost-VSG	0.276741	24	24	Bacteria	Actinobacteria	Actinomycetia	Propionibacteriales	Propionibacteriaceae	Cutibacterium	Cutibacterium_avidum
TAX1894	PrePostStatus	Post-VSG	0.946044	0.312831	0.0115698	PrePostStatusPost-VSG	0.276741	24	24	Bacteria	Actinobacteria	Actinomycetia	Streptomycetales	Streptomycetaceae	Streptomyces	Streptomyces_So13.3
TAX2783	PrePostStatus	Post-VSG	0.988665	0.326707	0.0115283	PrePostStatusPost-VSG	0.276741	24	24	Bacteria	Bacteroidetes	Sphingobacteriia	Sphingobacteriales	Sphingobacteriaceae	Sphingobacterium	Sphingobacterium_mizutaii
TAX3650	PrePostStatus	Post-VSG	0.732032	0.242432	0.0116655	PrePostStatusPost-VSG	0.276741	24	24	Bacteria	Firmicutes	Bacilli	Bacillales	Paenibacillaceae	Aneurinibacillus	Aneurinibacillus_XH2
TAX8910	PrePostStatus	Post-VSG	0.79272	0.262287	0.011607	PrePostStatusPost-VSG	0.276741	24	24	Bacteria	Proteobacteria	Gammaproteobacteria	Xanthomonadales	Xanthomonadaceae	Lysobacter	Lysobacter_enzymogenes
TAX6510	PrePostStatus	Post-VSG	0.680995	0.226072	0.0118173	PrePostStatusPost-VSG	0.277496	24	24	Bacteria	Proteobacteria	Betaproteobacteria	Burkholderiales	Oxalobacteraceae	Massilia	Massilia_flava
TAX6902	PrePostStatus	Post-VSG	1.05437	0.350516	0.0119071	PrePostStatusPost-VSG	0.278193	24	23	Bacteria	Proteobacteria	Deltaproteobacteria	Desulfuromonadales			Desulfuromonadales_sp
TAX5763	PrePostStatus	Post-VSG	0.910519	0.303022	0.0119767	PrePostStatusPost-VSG	0.278413	24	24	Bacteria	Proteobacteria	Alphaproteobacteria	Rhodospirillales	Acetobacteraceae	Roseomonas	Roseomonas_1318
TAX1456	PrePostStatus	Post-VSG	0.68917	0.230955	0.0124303	PrePostStatusPost-VSG	0.28046	24	23	Bacteria	Actinobacteria	Actinomycetia	Micromonosporales	Micromonosporaceae	Catellatospora	Catellatospora_IY07-71
TAX1634	PrePostStatus	Post-VSG	0.863493	0.288102	0.0121409	PrePostStatusPost-VSG	0.28046	24	24	Bacteria	Actinobacteria	Actinomycetia	Pseudonocardiales	Pseudonocardiaceae	Amycolatopsis	Amycolatopsis_sp
TAX2769	PrePostStatus	Post-VSG	1.12958	0.379396	0.01258	PrePostStatusPost-VSG	0.28046	24	24	Bacteria	Bacteroidetes	Sphingobacteriia	Sphingobacteriales	Sphingobacteriaceae	Pedobacter	Pedobacter_SW-16
TAX5782	PrePostStatus	Post-VSG	0.750237	0.250663	0.0122316	PrePostStatusPost-VSG	0.28046	24	23	Bacteria	Proteobacteria	Alphaproteobacteria	Rhodospirillales	Azospirillaceae	Azospirillum	Azospirillum_thermophilum
TAX7486	PrePostStatus	Post-VSG	0.636205	0.213724	0.0125926	PrePostStatusPost-VSG	0.28046	24	23	Bacteria	Proteobacteria	Gammaproteobacteria	Chromatiales	Chromatiaceae	Marichromatium	Marichromatium_purpuratum
TAX8922	PrePostStatus	Post-VSG	0.726737	0.243478	0.0124122	PrePostStatusPost-VSG	0.28046	24	23	Bacteria	Proteobacteria	Gammaproteobacteria	Xanthomonadales	Xanthomonadaceae	Lysobacter	Lysobacter_sp
TAX1863	PrePostStatus	Post-VSG	1.027	0.348002	0.0131829	PrePostStatusPost-VSG	0.283114	24	24	Bacteria	Actinobacteria	Actinomycetia	Streptomycetales	Streptomycetaceae	Streptomyces	Streptomyces_rimosus
TAX1959	PrePostStatus	Post-VSG	0.792751	0.2679	0.0129956	PrePostStatusPost-VSG	0.283114	24	24	Bacteria	Actinobacteria	Actinomycetia	Streptosporangiales	Thermomonosporaceae	Actinomadura	Actinomadura_verrucosospora
TAX4127	PrePostStatus	Post-VSG	2.00705	0.684232	0.01361	PrePostStatusPost-VSG	0.283114	24	24	Bacteria	Firmicutes	Bacilli	Lactobacillales	Streptococcaceae	Streptococcus	Streptococcus_australis
TAX4671	PrePostStatus	Post-VSG	1.71537	0.580275	0.0130655	PrePostStatusPost-VSG	0.283114	24	24	Bacteria	Firmicutes	Negativicutes	Veillonellales	Veillonellaceae	Veillonella	Veillonella_sp
TAX5127	PrePostStatus	Post-VSG	1.23475	0.457103	0.0133726	PrePostStatusPost-VSG	0.283114	24	24	Bacteria	Proteobacteria	Alphaproteobacteria	Hyphomicrobiales	Bradyrhizobiaceae		Bradyrhizobiaceae_sp
TAX5425	PrePostStatus	Post-VSG	0.975527	0.330752	0.0132231	PrePostStatusPost-VSG	0.283114	24	24	Bacteria	Proteobacteria	Alphaproteobacteria	Hyphomicrobiales	Rhizobiaceae	Sinorhizobium	Sinorhizobium_medicae
TAX576	PrePostStatus	Post-VSG	1.34573	0.495316	0.0129156	PrePostStatusPost-VSG	0.283114	24	24	Bacteria	Actinobacteria	Actinomycetia	Actinomycetales	Actinomycetaceae	Actinomyces	Actinomyces_pacaensis
TAX633	PrePostStatus	Post-VSG	1.82144	0.62144	0.013666	PrePostStatusPost-VSG	0.283114	24	24	Bacteria	Actinobacteria	Actinomycetia	Bifidobacteriales	Bifidobacteriaceae	Bifidobacterium	Bifidobacterium_bifidum
TAX9364	PrePostStatus	Post-VSG	1.03545	0.353786	0.0137702	PrePostStatusPost-VSG	0.283114	24	22	Bacteria	Verrucomicrobia	Opitutae	Opitutales	Opitutaceae	Ereboglobus	Ereboglobus_luteus
TAX4182	PrePostStatus	Post-VSG	0.841042	0.288395	0.0140304	PrePostStatusPost-VSG	0.287189	24	24	Bacteria	Firmicutes	Bacilli	Lactobacillales	Streptococcaceae	Streptococcus	Streptococcus_pluranimalium
TAX6846	PrePostStatus	Post-VSG	0.808512	0.278035	0.0142411	PrePostStatusPost-VSG	0.290217	24	24	Bacteria	Proteobacteria	Deltaproteobacteria	Desulfovibrionales	Desulfovibrionaceae	Desulfovibrio	Desulfovibrio_magneticus
TAX1235	PrePostStatus	Post-VSG	1.03191	0.362864	0.015973	PrePostStatusPost-VSG	0.30133	24	23	Bacteria	Actinobacteria	Actinomycetia	Micrococcales	Microbacteriaceae	Microbacterium	Microbacterium_foliorum
TAX1952	PrePostStatus	Post-VSG	0.779043	0.27384	0.0159421	PrePostStatusPost-VSG	0.30133	24	24	Bacteria	Actinobacteria	Actinomycetia	Streptosporangiales	Streptosporangiaceae	Streptosporangium	Streptosporangium_roseum
TAX2003	PrePostStatus	Post-VSG	0.914994	0.321756	0.0159744	PrePostStatusPost-VSG	0.30133	24	24	Bacteria	Actinobacteria	Coriobacteriia	Eggerthellales	Eggerthellaceae	Eggerthella	Eggerthella_YY7918
TAX2345	PrePostStatus	Post-VSG	0.780846	0.272882	0.0154755	PrePostStatusPost-VSG	0.30133	24	23	Bacteria	Bacteroidetes	Cytophagia	Cytophagales	Hymenobacteraceae	Hymenobacter	Hymenobacter_BT18
TAX3637	PrePostStatus	Post-VSG	0.602155	0.212718	0.0163497	PrePostStatusPost-VSG	0.30133	24	24	Bacteria	Firmicutes	Bacilli	Bacillales	Listeriaceae	Brochothrix	Brochothrix_thermosphacta
TAX4061	PrePostStatus	Post-VSG	1.64624	0.571872	0.0150063	PrePostStatusPost-VSG	0.30133	24	24	Bacteria	Firmicutes	Bacilli	Lactobacillales	Lactobacillaceae	Limosilactobacillus	Limosilactobacillus_vaginalis
TAX4159	PrePostStatus	Post-VSG	2.28336	0.79556	0.0152382	PrePostStatusPost-VSG	0.30133	24	24	Bacteria	Firmicutes	Bacilli	Lactobacillales	Streptococcaceae	Streptococcus	Streptococcus_koreensis
TAX5106	PrePostStatus	Post-VSG	0.584411	0.204331	0.0155132	PrePostStatusPost-VSG	0.30133	24	24	Bacteria	Proteobacteria	Alphaproteobacteria	Hyphomicrobiales	Bradyrhizobiaceae	Bradyrhizobium	Bradyrhizobium_sp
TAX659	PrePostStatus	Post-VSG	1.34203	0.47351	0.0162492	PrePostStatusPost-VSG	0.30133	24	24	Bacteria	Actinobacteria	Actinomycetia	Bifidobacteriales	Bifidobacteriaceae		Bifidobacteriaceae_sp
TAX6950	PrePostStatus	Post-VSG	1.1482	0.403558	0.0159331	PrePostStatusPost-VSG	0.30133	24	24	Bacteria	Proteobacteria	Deltaproteobacteria	Myxococcales			Myxococcales_sp
TAX499	PrePostStatus	Post-VSG	0.691446	0.244718	0.016505	PrePostStatusPost-VSG	0.302985	24	24	Bacteria	Acidobacteria	Acidobacteriia	Acidobacteriales	Acidobacteriaceae	Acidobacterium	Acidobacterium_capsulatum
TAX1664	PrePostStatus	Post-VSG	0.875985	0.313639	0.0174934	PrePostStatusPost-VSG	0.304432	24	24	Bacteria	Actinobacteria	Actinomycetia	Pseudonocardiales	Pseudonocardiaceae	Saccharopolyspora	Saccharopolyspora_erythraea
TAX1704	PrePostStatus	Post-VSG	1.07328	0.381928	0.0169636	PrePostStatusPost-VSG	0.304432	24	24	Bacteria	Actinobacteria	Actinomycetia	Streptomycetales	Streptomycetaceae	Streptomyces	Streptomyces_albus
TAX1960	PrePostStatus	Post-VSG	0.826371	0.295246	0.0173082	PrePostStatusPost-VSG	0.304432	24	24	Bacteria	Actinobacteria	Actinomycetia	Streptosporangiales	Thermomonosporaceae	Actinomadura	Actinomadura_WMMA1423
TAX2356	PrePostStatus	Post-VSG	0.97042	0.344494	0.016759	PrePostStatusPost-VSG	0.304432	24	24	Bacteria	Bacteroidetes	Cytophagia	Cytophagales	Hymenobacteraceae	Hymenobacter	Hymenobacter_PAMC_26628
TAX4193	PrePostStatus	Post-VSG	1.1623	0.415239	0.0173024	PrePostStatusPost-VSG	0.304432	24	24	Bacteria	Firmicutes	Bacilli	Lactobacillales	Streptococcaceae	Streptococcus	Streptococcus_sobrinus
TAX4405	PrePostStatus	Post-VSG	1.24073	0.444024	0.0174521	PrePostStatusPost-VSG	0.304432	24	24	Bacteria	Firmicutes	Clostridia	Eubacteriales	Oscillospiraceae	Monoglobus	Monoglobus_pectinilyticus
TAX4917	PrePostStatus	Post-VSG	1.28842	0.461079	0.0174501	PrePostStatusPost-VSG	0.304432	24	22	Bacteria	Planctomycetes	Planctomycetia	Planctomycetales	Planctomycetaceae	Planctomyces	Planctomyces_SH-PL14
TAX6201	PrePostStatus	Post-VSG	0.701663	0.251259	0.0175051	PrePostStatusPost-VSG	0.304432	24	24	Bacteria	Proteobacteria	Betaproteobacteria	Burkholderiales	Burkholderiaceae	Burkholderia	Burkholderia_multivorans
TAX6866	PrePostStatus	Post-VSG	0.920935	0.35417	0.0167066	PrePostStatusPost-VSG	0.304432	24	24	Bacteria	Proteobacteria	Deltaproteobacteria	Desulfovibrionales	Desulfovibrionaceae		Desulfovibrionaceae_sp
TAX6906	PrePostStatus	Post-VSG	0.821237	0.293107	0.0172181	PrePostStatusPost-VSG	0.304432	24	23	Bacteria	Proteobacteria	Deltaproteobacteria	Myxococcales	Anaeromyxobacteraceae	Anaeromyxobacter	Anaeromyxobacter_sp
TAX6924	PrePostStatus	Post-VSG	0.687569	0.244241	0.0168136	PrePostStatusPost-VSG	0.304432	24	24	Bacteria	Proteobacteria	Deltaproteobacteria	Myxococcales	Minicystis	Minicystis_rosea	Minicystis_rosea
TAX7943	PrePostStatus	Post-VSG	0.654983	0.252659	0.0169981	PrePostStatusPost-VSG	0.304432	24	24	Bacteria	Proteobacteria	Gammaproteobacteria	Enterobacterales	Morganellaceae	Xenorhabdus	Xenorhabdus_bovienii
TAX928	PrePostStatus	Post-VSG	0.616579	0.219276	0.0169112	PrePostStatusPost-VSG	0.304432	24	24	Bacteria	Actinobacteria	Actinomycetia	Corynebacteriales	Mycobacteriaceae		Mycobacteriaceae_sp
TAX738	PrePostStatus	Post-VSG	1.3473	0.484526	0.0178828	PrePostStatusPost-VSG	0.306393	24	24	Bacteria	Actinobacteria	Actinomycetia	Corynebacteriales	Corynebacteriaceae	Corynebacterium	Corynebacterium_propinquum
TAX9029	PrePostStatus	Post-VSG	0.924345	0.332165	0.017815	PrePostStatusPost-VSG	0.306393	24	24	Bacteria	Spirochaetes	Spirochaetia	Brachyspirales	Brachyspiraceae	Brachyspira	Brachyspira_murdochii
TAX3987	PrePostStatus	Post-VSG	1.28538	0.464018	0.0182238	PrePostStatusPost-VSG	0.309938	24	24	Bacteria	Firmicutes	Bacilli	Lactobacillales	Lactobacillaceae	Lactiplantibacillus	Lactiplantibacillus_plantarum
TAX6601	PrePostStatus	Post-VSG	0.524131	0.189381	0.0183054	PrePostStatusPost-VSG	0.310186	24	23	Bacteria	Proteobacteria	Betaproteobacteria	Neisseriales	Chromobacteriaceae	Microvirgula	Microvirgula_aerodenitrificans
TAX3761	PrePostStatus	Post-VSG	1.10872	0.401381	0.0184806	PrePostStatusPost-VSG	0.312012	24	24	Bacteria	Firmicutes	Bacilli	Bacillales	Planococcaceae	Planococcus	Planococcus_donghaensis
TAX8929	PrePostStatus	Post-VSG	1.03673	0.376351	0.0187332	PrePostStatusPost-VSG	0.314163	24	24	Bacteria	Proteobacteria	Gammaproteobacteria	Xanthomonadales	Xanthomonadaceae	Pseudoxanthomonas	Pseudoxanthomonas_suwonensis
TAX2302	PrePostStatus	Post-VSG	0.970299	0.353177	0.0189804	PrePostStatusPost-VSG	0.314708	24	24	Bacteria	Bacteroidetes	Cytophagia	Cytophagales	Cytophagaceae	Fibrella	Fibrella_ES10-3-2-2
TAX2785	PrePostStatus	Post-VSG	0.899233	0.327177	0.0189427	PrePostStatusPost-VSG	0.314708	24	24	Bacteria	Bacteroidetes	Sphingobacteriia	Sphingobacteriales	Sphingobacteriaceae	Sphingobacterium	Sphingobacterium_multivorum
TAX1981	PrePostStatus	Post-VSG	1.03238	0.376169	0.0190784	PrePostStatusPost-VSG	0.315203	24	23	Bacteria	Actinobacteria	Coriobacteriia	Coriobacteriales	Atopobiaceae	Parolsenella	Parolsenella_sp
TAX5367	PrePostStatus	Post-VSG	1.14895	0.419394	0.019247	PrePostStatusPost-VSG	0.315326	24	24	Bacteria	Proteobacteria	Alphaproteobacteria	Hyphomicrobiales	Rhizobiaceae	Neorhizobium	Neorhizobium_galegae
TAX3149	PrePostStatus	Post-VSG	0.751923	0.274882	0.019389	PrePostStatusPost-VSG	0.315823	24	24	Bacteria	Cyanobacteria	Synechococcales	Leptolyngbyaceae	Leptolyngbya	Leptolyngbya_sp._7M	Leptolyngbya_7M
TAX4647	PrePostStatus	Post-VSG	0.646711	0.236796	0.0195404	PrePostStatusPost-VSG	0.317172	24	24	Bacteria	Firmicutes	Negativicutes	Selenomonadales	Selenomonadaceae	Selenomonas	Selenomonas_sputigena
TAX1005	PrePostStatus	Post-VSG	0.781198	0.298296	0.0238768	PrePostStatusPost-VSG	0.320659	24	23	Bacteria	Actinobacteria	Actinomycetia	Frankiales	Frankiaceae	Frankia	Frankia_EAN1pec
TAX1236	PrePostStatus	Post-VSG	0.783802	0.294969	0.0222967	PrePostStatusPost-VSG	0.320659	24	24	Bacteria	Actinobacteria	Actinomycetia	Micrococcales	Microbacteriaceae	Microbacterium	Microbacterium_hominis
TAX1329	PrePostStatus	Post-VSG	0.899728	0.332751	0.020513	PrePostStatusPost-VSG	0.320659	24	24	Bacteria	Actinobacteria	Actinomycetia	Micrococcales	Micrococcaceae	Arthrobacter	Arthrobacter_sp
TAX1622	PrePostStatus	Post-VSG	1.00798	0.37446	0.020961	PrePostStatusPost-VSG	0.320659	24	23	Bacteria	Actinobacteria	Actinomycetia	Pseudonocardiales	Pseudonocardiaceae	Allokutzneria	Allokutzneria_albata
TAX1686	PrePostStatus	Post-VSG	1.05746	0.405147	0.0242551	PrePostStatusPost-VSG	0.320659	24	23	Bacteria	Actinobacteria	Actinomycetia	Streptomycetales	Streptomycetaceae	Streptacidiphilus	Streptacidiphilus_PB12-B1b
TAX1974	PrePostStatus	Post-VSG	0.958804	0.3649	0.0235086	PrePostStatusPost-VSG	0.320659	24	24	Bacteria	Actinobacteria	Coriobacteriia	Coriobacteriales	Atopobiaceae	Olsenella	Olsenella_oral_taxon_807
TAX2041	PrePostStatus	Post-VSG	0.861348	0.324031	0.022257	PrePostStatusPost-VSG	0.320659	24	24	Bacteria	Actinobacteria	Thermoleophilia	Solirubrobacterales	Conexibacteraceae	Conexibacter	Conexibacter_woesei
TAX2340	PrePostStatus	Post-VSG	1.03142	0.418588	0.0224522	PrePostStatusPost-VSG	0.320659	24	24	Bacteria	Bacteroidetes	Cytophagia	Cytophagales	Hymenobacteraceae	Adhaeribacter	Adhaeribacter_swui
TAX2367	PrePostStatus	Post-VSG	0.958302	0.362962	0.0229838	PrePostStatusPost-VSG	0.320659	24	24	Bacteria	Bacteroidetes	Cytophagia	Cytophagales	Hymenobacteraceae	Pontibacter	Pontibacter_akesuensis
TAX2377	PrePostStatus	Post-VSG	0.862309	0.353325	0.0236129	PrePostStatusPost-VSG	0.320659	24	24	Bacteria	Bacteroidetes	Cytophagia	Cytophagales	Hymenobacteraceae		Hymenobacteraceae_sp
TAX2481	PrePostStatus	Post-VSG	1.16934	0.447098	0.0240249	PrePostStatusPost-VSG	0.320659	24	24	Bacteria	Bacteroidetes	Flavobacteriia	Flavobacteriales	Flavobacteriaceae	Flavobacterium	Flavobacterium_haoranii
TAX2550	PrePostStatus	Post-VSG	1.20173	0.454771	0.0228913	PrePostStatusPost-VSG	0.320659	24	24	Bacteria	Bacteroidetes	Flavobacteriia	Flavobacteriales	Flavobacteriaceae	Muriicola	Muriicola_MMS17-SY002
TAX2655	PrePostStatus	Post-VSG	1.01808	0.386767	0.0233126	PrePostStatusPost-VSG	0.320659	24	24	Bacteria	Bacteroidetes	Flavobacteriia	Flavobacteriales	Weeksellaceae	Chryseobacterium	Chryseobacterium_6424
TAX2875	PrePostStatus	Post-VSG	0.541144	0.203154	0.02204	PrePostStatusPost-VSG	0.320659	24	24	Bacteria	Chlorobi	Chlorobia	Chlorobiales	Chlorobiaceae	Chlorobaculum	Chlorobaculum_limnaeum
TAX2922	PrePostStatus	Post-VSG	0.640509	0.241335	0.0224246	PrePostStatusPost-VSG	0.320659	24	24	Bacteria	Chloroflexi	Chloroflexia	Chloroflexales	Roseiflexaceae	Roseiflexus	Roseiflexus_castenholzii
TAX4121	PrePostStatus	Post-VSG	1.28122	0.481674	0.0221897	PrePostStatusPost-VSG	0.320659	24	24	Bacteria	Firmicutes	Bacilli	Lactobacillales	Streptococcaceae	Streptococcus	Streptococcus_116-D4
TAX4137	PrePostStatus	Post-VSG	0.616234	0.232947	0.0227734	PrePostStatusPost-VSG	0.320659	24	24	Bacteria	Firmicutes	Bacilli	Lactobacillales	Streptococcaceae	Streptococcus	Streptococcus_equi
TAX4172	PrePostStatus	Post-VSG	1.49211	0.552942	0.0207124	PrePostStatusPost-VSG	0.320659	24	24	Bacteria	Firmicutes	Bacilli	Lactobacillales	Streptococcaceae	Streptococcus	Streptococcus_oral_taxon_061
TAX4286	PrePostStatus	Post-VSG	1.84607	0.703399	0.0236383	PrePostStatusPost-VSG	0.320659	24	24	Bacteria	Firmicutes	Clostridia	Eubacteriales	Clostridiales_Family_XIII._Incertae_Sedis	Mogibacterium	Mogibacterium_diversum
TAX4287	PrePostStatus	Post-VSG	0.850979	0.320886	0.0225073	PrePostStatusPost-VSG	0.320659	24	24	Bacteria	Firmicutes	Clostridia	Eubacteriales	Clostridiales_Family_XIII._Incertae_Sedis	Mogibacterium	Mogibacterium_pumilum
TAX4670	PrePostStatus	Post-VSG	2.21814	0.820344	0.0205129	PrePostStatusPost-VSG	0.320659	24	24	Bacteria	Firmicutes	Negativicutes	Veillonellales	Veillonellaceae	Veillonella	Veillonella_S12025-13
TAX4755	PrePostStatus	Post-VSG	0.650961	0.246079	0.0227756	PrePostStatusPost-VSG	0.320659	24	23	Bacteria	Gemmatimonadetes	Gemmatimonadetes	Gemmatimonadales	Gemmatimonadaceae	Gemmatirosa	Gemmatirosa_kalamazoonesis
TAX5244	PrePostStatus	Post-VSG	0.77935	0.29516	0.0229755	PrePostStatusPost-VSG	0.320659	24	23	Bacteria	Proteobacteria	Alphaproteobacteria	Hyphomicrobiales	Methylocystaceae	Methylocystis	Methylocystis_heyeri
TAX561	PrePostStatus	Post-VSG	1.2381	0.465654	0.0222327	PrePostStatusPost-VSG	0.320659	24	23	Bacteria	Actinobacteria	Actinomycetia	Actinomycetales	Actinomycetaceae	Actinomyces	Actinomyces_432
TAX567	PrePostStatus	Post-VSG	0.87464	0.350367	0.0209425	PrePostStatusPost-VSG	0.320659	24	24	Bacteria	Actinobacteria	Actinomycetia	Actinomycetales	Actinomycetaceae	Actinomyces	Actinomyces_israelii
TAX5776	PrePostStatus	Post-VSG	0.658213	0.251228	0.0238294	PrePostStatusPost-VSG	0.320659	24	23	Bacteria	Proteobacteria	Alphaproteobacteria	Rhodospirillales	Azospirillaceae	Azospirillum	Azospirillum_brasilense
TAX5783	PrePostStatus	Post-VSG	1.25369	0.469592	0.0218042	PrePostStatusPost-VSG	0.320659	24	23	Bacteria	Proteobacteria	Alphaproteobacteria	Rhodospirillales	Azospirillaceae	Azospirillum	Azospirillum_thiophilum
TAX5829	PrePostStatus	Post-VSG	1.20628	0.453977	0.0223001	PrePostStatusPost-VSG	0.320659	24	23	Bacteria	Proteobacteria	Alphaproteobacteria	Rhodospirillales	Terasakiellaceae	Terasakiella	Terasakiella_SH-1
TAX6100	PrePostStatus	Post-VSG	1.1629	0.446039	0.0243799	PrePostStatusPost-VSG	0.320659	24	24	Bacteria	Proteobacteria	Alphaproteobacteria	Sphingomonadales			Sphingomonadales_sp
TAX6101	PrePostStatus	Post-VSG	0.608466	0.231142	0.0233058	PrePostStatusPost-VSG	0.320659	24	24	Bacteria	Proteobacteria	Alphaproteobacteria				Alphaproteobacteria_sp
TAX6291	PrePostStatus	Post-VSG	1.14552	0.458831	0.0209317	PrePostStatusPost-VSG	0.320659	24	23	Bacteria	Proteobacteria	Betaproteobacteria	Burkholderiales	Burkholderiaceae	Paraburkholderia	Paraburkholderia_phymatum
TAX6847	PrePostStatus	Post-VSG	0.864416	0.354988	0.0238924	PrePostStatusPost-VSG	0.320659	24	24	Bacteria	Proteobacteria	Deltaproteobacteria	Desulfovibrionales	Desulfovibrionaceae	Desulfovibrio	Desulfovibrio_marinus
TAX6865	PrePostStatus	Post-VSG	0.590431	0.221097	0.021776	PrePostStatusPost-VSG	0.320659	24	24	Bacteria	Proteobacteria	Deltaproteobacteria	Desulfovibrionales	Desulfovibrionaceae	Pseudodesulfovibrio	Pseudodesulfovibrio_zrk46
TAX6915	PrePostStatus	Post-VSG	0.73241	0.280486	0.0242049	PrePostStatusPost-VSG	0.320659	24	23	Bacteria	Proteobacteria	Deltaproteobacteria	Myxococcales	Archangiaceae	Stigmatella	Stigmatella_aurantiaca
TAX6927	PrePostStatus	Post-VSG	0.999429	0.401436	0.0212483	PrePostStatusPost-VSG	0.320659	24	24	Bacteria	Proteobacteria	Deltaproteobacteria	Myxococcales	Myxococcaceae	Corallococcus	Corallococcus_macrosporus
TAX6944	PrePostStatus	Post-VSG	1.1255	0.421085	0.0216832	PrePostStatusPost-VSG	0.320659	24	24	Bacteria	Proteobacteria	Deltaproteobacteria	Myxococcales	Sandaracinaceae	Sandaracinus	Sandaracinus_amylolyticus
TAX7992	PrePostStatus	Post-VSG	0.846046	0.321783	0.0234389	PrePostStatusPost-VSG	0.320659	24	24	Bacteria	Proteobacteria	Gammaproteobacteria	Enterobacterales	Yersiniaceae	Nissabacter	Nissabacter_SGAir0207
TAX8017	PrePostStatus	Post-VSG	0.686239	0.262998	0.0242882	PrePostStatusPost-VSG	0.320659	24	24	Bacteria	Proteobacteria	Gammaproteobacteria	Enterobacterales	Yersiniaceae	Serratia	Serratia_marcescens
TAX882	PrePostStatus	Post-VSG	0.977644	0.373896	0.0240527	PrePostStatusPost-VSG	0.320659	24	24	Bacteria	Actinobacteria	Actinomycetia	Corynebacteriales	Mycobacteriaceae	Mycolicibacterium	Mycolicibacterium_aurum
TAX933	PrePostStatus	Post-VSG	0.658296	0.247052	0.0220049	PrePostStatusPost-VSG	0.320659	24	24	Bacteria	Actinobacteria	Actinomycetia	Corynebacteriales	Nocardiaceae	Nocardia	Nocardia_cyriacigeorgica
TAX9384	PrePostStatus	Post-VSG	2.54438	0.949054	0.0213714	PrePostStatusPost-VSG	0.320659	24	24	Bacteria	Verrucomicrobia	Verrucomicrobiae	Verrucomicrobiales	Akkermansiaceae	Akkermansia	Akkermansia_muciniphila
TAX2033	PrePostStatus	Post-VSG	1.13843	0.437761	0.0246685	PrePostStatusPost-VSG	0.321046	24	24	Bacteria	Actinobacteria	Rubrobacteria	Rubrobacterales	Rubrobacteraceae	Rubrobacter	Rubrobacter_SCSIO_52915
TAX1490	PrePostStatus	Post-VSG	0.531098	0.205301	0.0252763	PrePostStatusPost-VSG	0.322256	24	24	Bacteria	Actinobacteria	Actinomycetia	Micromonosporales	Micromonosporaceae	Phytohabitans	Phytohabitans_suffuscus
TAX4029	PrePostStatus	Post-VSG	1.61541	0.670715	0.0252873	PrePostStatusPost-VSG	0.322256	24	24	Bacteria	Firmicutes	Bacilli	Lactobacillales	Lactobacillaceae	Leuconostoc	Leuconostoc_carnosum
TAX4204	PrePostStatus	Post-VSG	0.619241	0.239196	0.02519	PrePostStatusPost-VSG	0.322256	24	24	Bacteria	Firmicutes	Bacilli	Lactobacillales			Lactobacillales_sp
TAX1896	PrePostStatus	Post-VSG	0.567181	0.219672	0.0255017	PrePostStatusPost-VSG	0.323339	24	24	Bacteria	Actinobacteria	Actinomycetia	Streptomycetales	Streptomycetaceae	Streptomyces	Streptomyces_sp
TAX3988	PrePostStatus	Post-VSG	2.11212	0.818935	0.0256311	PrePostStatusPost-VSG	0.32396	24	22	Bacteria	Firmicutes	Bacilli	Lactobacillales	Lactobacillaceae	Lactiplantibacillus	Lactiplantibacillus_sp
TAX4003	PrePostStatus	Post-VSG	0.927803	0.388106	0.026269	PrePostStatusPost-VSG	0.325527	24	24	Bacteria	Firmicutes	Bacilli	Lactobacillales	Lactobacillaceae	Lactobacillus	Lactobacillus_iners
TAX4126	PrePostStatus	Post-VSG	1.49298	0.581036	0.0260733	PrePostStatusPost-VSG	0.325527	24	24	Bacteria	Firmicutes	Bacilli	Lactobacillales	Streptococcaceae	Streptococcus	Streptococcus_anginosus
TAX4134	PrePostStatus	Post-VSG	1.50297	0.585671	0.0262255	PrePostStatusPost-VSG	0.325527	24	24	Bacteria	Firmicutes	Bacilli	Lactobacillales	Streptococcaceae	Streptococcus	Streptococcus_cristatus
TAX6353	PrePostStatus	Post-VSG	0.48475	0.18859	0.0260319	PrePostStatusPost-VSG	0.325527	24	23	Bacteria	Proteobacteria	Betaproteobacteria	Burkholderiales	Comamonadaceae	Acidovorax	Acidovorax_antarcticus
TAX748	PrePostStatus	Post-VSG	0.465935	0.181503	0.0261857	PrePostStatusPost-VSG	0.325527	24	24	Bacteria	Actinobacteria	Actinomycetia	Corynebacteriales	Corynebacteriaceae	Corynebacterium	Corynebacterium_segmentosum
TAX1001	PrePostStatus	Post-VSG	0.574699	0.224252	0.0263896	PrePostStatusPost-VSG	0.325543	24	24	Bacteria	Actinobacteria	Actinomycetia	Corynebacteriales			Corynebacteriales_sp
TAX1530	PrePostStatus	Post-VSG	1.06517	0.451667	0.0281303	PrePostStatusPost-VSG	0.3264	24	23	Bacteria	Actinobacteria	Actinomycetia	Propionibacteriales	Nocardioidaceae	Micropruina	Micropruina_glycogenica
TAX1624	PrePostStatus	Post-VSG	0.743393	0.295646	0.0287571	PrePostStatusPost-VSG	0.3264	24	23	Bacteria	Actinobacteria	Actinomycetia	Pseudonocardiales	Pseudonocardiaceae	Amycolatopsis	Amycolatopsis_AA4
TAX1815	PrePostStatus	Post-VSG	0.997058	0.39089	0.0269595	PrePostStatusPost-VSG	0.3264	24	24	Bacteria	Actinobacteria	Actinomycetia	Streptomycetales	Streptomycetaceae	Streptomyces	Streptomyces_lydicus
TAX1972	PrePostStatus	Post-VSG	0.718054	0.282749	0.027502	PrePostStatusPost-VSG	0.3264	24	24	Bacteria	Actinobacteria	Coriobacteriia	Coriobacteriales	Atopobiaceae	Olsenella	Olsenella_GAM18
TAX3290	PrePostStatus	Post-VSG	0.754037	0.297398	0.0277037	PrePostStatusPost-VSG	0.3264	24	24	Bacteria	Deinococcus-Thermus	Deinococci	Deinococcales	Deinococcaceae	Deinococcus	Deinococcus_sp
TAX4091	PrePostStatus	Post-VSG	1.91792	0.814428	0.0283317	PrePostStatusPost-VSG	0.3264	24	24	Bacteria	Firmicutes	Bacilli	Lactobacillales	Lactobacillaceae	Weissella	Weissella_cibaria
TAX4110	PrePostStatus	Post-VSG	1.93072	0.760979	0.0276193	PrePostStatusPost-VSG	0.3264	24	24	Bacteria	Firmicutes	Bacilli	Lactobacillales	Streptococcaceae	Lactococcus	Lactococcus_lactis
TAX4174	PrePostStatus	Post-VSG	1.43959	0.573911	0.0290694	PrePostStatusPost-VSG	0.3264	24	24	Bacteria	Firmicutes	Bacilli	Lactobacillales	Streptococcaceae	Streptococcus	Streptococcus_oral_taxon_431
TAX4195	PrePostStatus	Post-VSG	0.702822	0.297034	0.0276677	PrePostStatusPost-VSG	0.3264	24	24	Bacteria	Firmicutes	Bacilli	Lactobacillales	Streptococcaceae	Streptococcus	Streptococcus_suis
TAX4199	PrePostStatus	Post-VSG	0.843871	0.336075	0.0289369	PrePostStatusPost-VSG	0.3264	24	24	Bacteria	Firmicutes	Bacilli	Lactobacillales	Streptococcaceae	Streptococcus	Streptococcus_urinalis
TAX4666	PrePostStatus	Post-VSG	2.04098	0.799774	0.0269015	PrePostStatusPost-VSG	0.3264	24	24	Bacteria	Firmicutes	Negativicutes	Veillonellales	Veillonellaceae	Veillonella	Veillonella_dispar
TAX4667	PrePostStatus	Post-VSG	2.10143	0.83739	0.0290125	PrePostStatusPost-VSG	0.3264	24	24	Bacteria	Firmicutes	Negativicutes	Veillonellales	Veillonellaceae	Veillonella	Veillonella_nakazawae
TAX4696	PrePostStatus	Post-VSG	0.602175	0.2359	0.0268668	PrePostStatusPost-VSG	0.3264	24	24	Bacteria	Firmicutes	Tissierellia	Tissierellales	Peptoniphilaceae	Peptoniphilus	Peptoniphilus_ivorii
TAX4819	PrePostStatus	Post-VSG	0.676161	0.266774	0.0277463	PrePostStatusPost-VSG	0.3264	24	23	Bacteria	Planctomycetes	Phycisphaerae	Tepidisphaerales	Tepidisphaeraceae	Humisphaera	Humisphaera_borealis
TAX4918	PrePostStatus	Post-VSG	0.500428	0.196463	0.0271308	PrePostStatusPost-VSG	0.3264	24	24	Bacteria	Planctomycetes	Planctomycetia	Planctomycetales	Planctomycetaceae	Planctomyces	Planctomyces_SH-PL62
TAX5167	PrePostStatus	Post-VSG	1.08605	0.463801	0.0291379	PrePostStatusPost-VSG	0.3264	24	24	Bacteria	Proteobacteria	Alphaproteobacteria	Hyphomicrobiales	Devosiaceae	Devosia	Devosia_A16
TAX5761	PrePostStatus	Post-VSG	0.855548	0.340895	0.0290014	PrePostStatusPost-VSG	0.3264	24	23	Bacteria	Proteobacteria	Alphaproteobacteria	Rhodospirillales	Acetobacteraceae	Roseococcus	Roseococcus_NIBR12
TAX5781	PrePostStatus	Post-VSG	0.453193	0.180433	0.0288994	PrePostStatusPost-VSG	0.3264	24	24	Bacteria	Proteobacteria	Alphaproteobacteria	Rhodospirillales	Azospirillaceae	Azospirillum	Azospirillum_sp
TAX6112	PrePostStatus	Post-VSG	0.595058	0.237356	0.0291403	PrePostStatusPost-VSG	0.3264	24	24	Bacteria	Proteobacteria	Betaproteobacteria	Burkholderiales	Alcaligenaceae	Achromobacter	Achromobacter_xylosoxidans
TAX6829	PrePostStatus	Post-VSG	0.997495	0.393767	0.0278141	PrePostStatusPost-VSG	0.3264	24	24	Bacteria	Proteobacteria	Deltaproteobacteria	Desulfovibrionales	Desulfomicrobiaceae	Desulfomicrobium	Desulfomicrobium_orale
TAX6931	PrePostStatus	Post-VSG	1.09027	0.432199	0.0283439	PrePostStatusPost-VSG	0.3264	24	24	Bacteria	Proteobacteria	Deltaproteobacteria	Myxococcales	Myxococcaceae	Myxococcus	Myxococcus_sp
TAX997	PrePostStatus	Post-VSG	0.73648	0.291022	0.0279403	PrePostStatusPost-VSG	0.3264	24	24	Bacteria	Actinobacteria	Actinomycetia	Corynebacteriales	Tsukamurellaceae	Tsukamurella	Tsukamurella_paurometabola
TAX1310	PrePostStatus	Post-VSG	0.899778	0.36291	0.0306095	PrePostStatusPost-VSG	0.326414	24	24	Bacteria	Actinobacteria	Actinomycetia	Micrococcales	Microbacteriaceae		Microbacteriaceae_sp
TAX1481	PrePostStatus	Post-VSG	0.949358	0.380227	0.0296738	PrePostStatusPost-VSG	0.326414	24	24	Bacteria	Actinobacteria	Actinomycetia	Micromonosporales	Micromonosporaceae	Micromonospora	Micromonospora_sp
TAX2422	PrePostStatus	Post-VSG	1.02814	0.41214	0.0297883	PrePostStatusPost-VSG	0.326414	24	24	Bacteria	Bacteroidetes	Flavobacteriia	Flavobacteriales	Flavobacteriaceae	Arenibacter	Arenibacter_algicola
TAX3279	PrePostStatus	Post-VSG	0.747418	0.30046	0.0301648	PrePostStatusPost-VSG	0.326414	24	24	Bacteria	Deinococcus-Thermus	Deinococci	Deinococcales	Deinococcaceae	Deinococcus	Deinococcus_irradiatisoli
TAX3749	PrePostStatus	Post-VSG	0.730823	0.293947	0.0302366	PrePostStatusPost-VSG	0.326414	24	24	Bacteria	Firmicutes	Bacilli	Bacillales	Paenibacillaceae	Thermobacillus	Thermobacillus_composti
TAX3981	PrePostStatus	Post-VSG	2.60151	1.12187	0.0305653	PrePostStatusPost-VSG	0.326414	24	24	Bacteria	Firmicutes	Bacilli	Lactobacillales	Lactobacillaceae	Lacticaseibacillus	Lacticaseibacillus_rhamnosus
TAX4176	PrePostStatus	Post-VSG	0.629147	0.270964	0.030375	PrePostStatusPost-VSG	0.326414	24	24	Bacteria	Firmicutes	Bacilli	Lactobacillales	Streptococcaceae	Streptococcus	Streptococcus_pantholopis
TAX5603	PrePostStatus	Post-VSG	0.887136	0.355243	0.0296499	PrePostStatusPost-VSG	0.326414	24	23	Bacteria	Proteobacteria	Alphaproteobacteria	Rhodobacterales	Rhodobacteraceae	Phaeobacter	Phaeobacter_inhibens
TAX5800	PrePostStatus	Post-VSG	0.92997	0.374405	0.0303647	PrePostStatusPost-VSG	0.326414	24	24	Bacteria	Proteobacteria	Alphaproteobacteria	Rhodospirillales	Rhodospirillaceae	Ferrovibrio	Ferrovibrio_terrae
TAX650	PrePostStatus	Post-VSG	0.580162	0.232083	0.0295165	PrePostStatusPost-VSG	0.326414	24	24	Bacteria	Actinobacteria	Actinomycetia	Bifidobacteriales	Bifidobacteriaceae	Bifidobacterium	Bifidobacterium_subtile
TAX6549	PrePostStatus	Post-VSG	-0.786318	0.316943	0.0305225	PrePostStatusPost-VSG	0.326414	24	21	Bacteria	Proteobacteria	Betaproteobacteria	Burkholderiales	Sutterellaceae		Sutterellaceae_sp
TAX6862	PrePostStatus	Post-VSG	0.840816	0.339541	0.0307737	PrePostStatusPost-VSG	0.326414	24	24	Bacteria	Proteobacteria	Deltaproteobacteria	Desulfovibrionales	Desulfovibrionaceae	Pseudodesulfovibrio	Pseudodesulfovibrio_piezophilus
TAX6921	PrePostStatus	Post-VSG	0.68806	0.294235	0.029333	PrePostStatusPost-VSG	0.326414	24	24	Bacteria	Proteobacteria	Deltaproteobacteria	Myxococcales	Labilitrichaceae	Labilithrix	Labilithrix_luteola
TAX8118	PrePostStatus	Post-VSG	0.953954	0.385404	0.030835	PrePostStatusPost-VSG	0.326414	24	24	Bacteria	Proteobacteria	Gammaproteobacteria	Methylococcales	Methylococcaceae	Methylomonas	Methylomonas_methanica
TAX9093	PrePostStatus	Post-VSG	1.32182	0.533871	0.0307959	PrePostStatusPost-VSG	0.326414	24	24	Bacteria	Spirochaetes	Spirochaetia	Spirochaetales	Spirochaetaceae	Treponema	Treponema_OMZ_838
TAX922	PrePostStatus	Post-VSG	0.740913	0.299158	0.0307556	PrePostStatusPost-VSG	0.326414	24	24	Bacteria	Actinobacteria	Actinomycetia	Corynebacteriales	Mycobacteriaceae	Mycolicibacterium	Mycolicibacterium_sp
TAX4206	PrePostStatus	Post-VSG	0.866647	0.350688	0.0310508	PrePostStatusPost-VSG	0.326457	24	24	Bacteria	Firmicutes	Clostridia	Eubacteriales	Christensenellaceae	Christensenella	Christensenella_Marseille-P3954
TAX638	PrePostStatus	Post-VSG	2.22329	0.899541	0.0310343	PrePostStatusPost-VSG	0.326457	24	24	Bacteria	Actinobacteria	Actinomycetia	Bifidobacteriales	Bifidobacteriaceae	Bifidobacterium	Bifidobacterium_dentium
TAX6859	PrePostStatus	Post-VSG	0.612828	0.247978	0.0310496	PrePostStatusPost-VSG	0.326457	24	23	Bacteria	Proteobacteria	Deltaproteobacteria	Desulfovibrionales	Desulfovibrionaceae	Pseudodesulfovibrio	Pseudodesulfovibrio_cashew
TAX4173	PrePostStatus	Post-VSG	1.70104	0.690435	0.0314705	PrePostStatusPost-VSG	0.327152	24	24	Bacteria	Firmicutes	Bacilli	Lactobacillales	Streptococcaceae	Streptococcus	Streptococcus_oral_taxon_064
TAX4784	PrePostStatus	Post-VSG	1.18615	0.481413	0.0314609	PrePostStatusPost-VSG	0.327152	24	24	Bacteria	Nitrospirae	Nitrospira	Nitrospirales	Nitrospiraceae	Nitrospira	Nitrospira_moscoviensis
TAX577	PrePostStatus	Post-VSG	0.80283	0.325494	0.0313154	PrePostStatusPost-VSG	0.327152	24	24	Bacteria	Actinobacteria	Actinomycetia	Actinomycetales	Actinomycetaceae	Actinomyces	Actinomyces_procaprae
TAX8591	PrePostStatus	Post-VSG	0.810168	0.328748	0.0314321	PrePostStatusPost-VSG	0.327152	24	24	Bacteria	Proteobacteria	Gammaproteobacteria	Pseudomonadales	Pseudomonadaceae	Pseudomonas	Pseudomonas_oryzihabitans
TAX1638	PrePostStatus	Post-VSG	0.71397	0.290597	0.031853	PrePostStatusPost-VSG	0.327549	24	24	Bacteria	Actinobacteria	Actinomycetia	Pseudonocardiales	Pseudonocardiaceae	Kutzneria	Kutzneria_albida
TAX6872	PrePostStatus	Post-VSG	1.03381	0.420805	0.0318628	PrePostStatusPost-VSG	0.327549	24	24	Bacteria	Proteobacteria	Deltaproteobacteria	Desulfuromonadales	Desulfuromonadaceae	Desulfuromonas	Desulfuromonas_AOP6
TAX718	PrePostStatus	Post-VSG	0.688611	0.279787	0.0316116	PrePostStatusPost-VSG	0.327549	24	24	Bacteria	Actinobacteria	Actinomycetia	Corynebacteriales	Corynebacteriaceae	Corynebacterium	Corynebacterium_jeikeium
TAX7540	PrePostStatus	Post-VSG	1.3599	0.552797	0.0316768	PrePostStatusPost-VSG	0.327549	24	23	Bacteria	Proteobacteria	Gammaproteobacteria	Chromatiales	Thioalkalibacteraceae	Guyparkeria	Guyparkeria_halophila
TAX1957	PrePostStatus	Post-VSG	1.06378	0.433489	0.0320175	PrePostStatusPost-VSG	0.327683	24	23	Bacteria	Actinobacteria	Actinomycetia	Streptosporangiales	Thermomonosporaceae	Actinomadura	Actinomadura_NAK00032
TAX2009	PrePostStatus	Post-VSG	0.655158	0.267356	0.032217	PrePostStatusPost-VSG	0.32794	24	24	Bacteria	Actinobacteria	Coriobacteriia	Eggerthellales	Eggerthellaceae	Slackia	Slackia_heliotrinireducens
TAX4170	PrePostStatus	Post-VSG	1.28536	0.560755	0.0323262	PrePostStatusPost-VSG	0.32794	24	24	Bacteria	Firmicutes	Bacilli	Lactobacillales	Streptococcaceae	Streptococcus	Streptococcus_NPS_308
TAX5097	PrePostStatus	Post-VSG	1.01572	0.414761	0.0323068	PrePostStatusPost-VSG	0.32794	24	23	Bacteria	Proteobacteria	Alphaproteobacteria	Hyphomicrobiales	Bradyrhizobiaceae	Bradyrhizobium	Bradyrhizobium_ORS_285
TAX4395	PrePostStatus	Post-VSG	0.730706	0.299127	0.0326605	PrePostStatusPost-VSG	0.328339	24	24	Bacteria	Firmicutes	Clostridia	Eubacteriales	Oscillospiraceae	Ethanoligenens	Ethanoligenens_harbinense
TAX5257	PrePostStatus	Post-VSG	0.75099	0.307868	0.0328623	PrePostStatusPost-VSG	0.328339	24	23	Bacteria	Proteobacteria	Alphaproteobacteria	Hyphomicrobiales	Parvibaculaceae	Kaustia	Kaustia_mangrovi
TAX6763	PrePostStatus	Post-VSG	0.409801	0.167963	0.032833	PrePostStatusPost-VSG	0.328339	24	23	Bacteria	Proteobacteria	Betaproteobacteria	Rhodocyclales	Zoogloeaceae	Azoarcus	Azoarcus_M9-3-2
TAX4530	PrePostStatus	Post-VSG	1.09257	0.448312	0.0329935	PrePostStatusPost-VSG	0.32894	24	24	Bacteria	Firmicutes	Clostridia	Thermoanaerobacterales	Thermoanaerobacteraceae	Ammonifex	Ammonifex_degensii
TAX1668	PrePostStatus	Post-VSG	0.683851	0.282157	0.0337877	PrePostStatusPost-VSG	0.329245	24	24	Bacteria	Actinobacteria	Actinomycetia	Pseudonocardiales	Pseudonocardiaceae	Saccharothrix	Saccharothrix_6-C
TAX3977	PrePostStatus	Post-VSG	1.1937	0.52506	0.0336156	PrePostStatusPost-VSG	0.329245	24	24	Bacteria	Firmicutes	Bacilli	Lactobacillales	Lactobacillaceae	Lacticaseibacillus	Lacticaseibacillus_casei
TAX6452	PrePostStatus	Post-VSG	0.804237	0.330878	0.0333732	PrePostStatusPost-VSG	0.329245	24	24	Bacteria	Proteobacteria	Betaproteobacteria	Burkholderiales	Comamonadaceae	Variovorax	Variovorax_paradoxus
TAX6876	PrePostStatus	Post-VSG	0.752828	0.310445	0.0337072	PrePostStatusPost-VSG	0.329245	24	24	Bacteria	Proteobacteria	Deltaproteobacteria	Desulfuromonadales	Desulfuromonadaceae	Pelobacter	Pelobacter_propionicus
TAX6881	PrePostStatus	Post-VSG	0.957875	0.420517	0.0333091	PrePostStatusPost-VSG	0.329245	24	24	Bacteria	Proteobacteria	Deltaproteobacteria	Desulfuromonadales	Geobacteraceae	Geobacter	Geobacter_bemidjiensis
TAX8963	PrePostStatus	Post-VSG	0.892828	0.36843	0.033807	PrePostStatusPost-VSG	0.329245	24	23	Bacteria	Proteobacteria	Gammaproteobacteria	Xanthomonadales	Xanthomonadaceae	Xanthomonas	Xanthomonas_campestris
TAX1562	PrePostStatus	Post-VSG	0.801243	0.338493	0.0373435	PrePostStatusPost-VSG	0.332037	24	23	Bacteria	Actinobacteria	Actinomycetia	Propionibacteriales	Nocardioidaceae	Nocardioides	Nocardioides_sp
TAX1573	PrePostStatus	Post-VSG	1.14221	0.476971	0.0355636	PrePostStatusPost-VSG	0.332037	24	23	Bacteria	Actinobacteria	Actinomycetia	Propionibacteriales	Propionibacteriaceae	Acidipropionibacterium	Acidipropionibacterium_jensenii
TAX1672	PrePostStatus	Post-VSG	1.17286	0.488505	0.0351752	PrePostStatusPost-VSG	0.332037	24	24	Bacteria	Actinobacteria	Actinomycetia	Pseudonocardiales	Pseudonocardiaceae		Pseudonocardiaceae_sp
TAX1905	PrePostStatus	Post-VSG	0.67061	0.284255	0.037868	PrePostStatusPost-VSG	0.332037	24	23	Bacteria	Actinobacteria	Actinomycetia	Streptomycetales	Streptomycetaceae	Streptomyces	Streptomyces_TLI_053
TAX2192	PrePostStatus	Post-VSG	1.02372	0.431794	0.0370959	PrePostStatusPost-VSG	0.332037	24	24	Bacteria	Bacteroidetes	Bacteroidia	Bacteroidales	Rikenellaceae	Alistipes	Alistipes_shahii
TAX2193	PrePostStatus	Post-VSG	1.22365	0.518956	0.0379537	PrePostStatusPost-VSG	0.332037	24	24	Bacteria	Bacteroidetes	Bacteroidia	Bacteroidales	Rikenellaceae	Alistipes	Alistipes_sp
TAX3283	PrePostStatus	Post-VSG	0.666301	0.277891	0.0353756	PrePostStatusPost-VSG	0.332037	24	23	Bacteria	Deinococcus-Thermus	Deinococci	Deinococcales	Deinococcaceae	Deinococcus	Deinococcus_peraridilitoris
TAX3630	PrePostStatus	Post-VSG	0.78766	0.329137	0.035665	PrePostStatusPost-VSG	0.332037	24	24	Bacteria	Firmicutes	Bacilli	Bacillales	Gemella	Gemella_morbillorum	Gemella_morbillorum
TAX3643	PrePostStatus	Post-VSG	0.824461	0.342356	0.0347253	PrePostStatusPost-VSG	0.332037	24	24	Bacteria	Firmicutes	Bacilli	Bacillales	Listeriaceae	Listeria	Listeria_seeligeri
TAX3911	PrePostStatus	Post-VSG	-0.752463	0.316567	0.0366987	PrePostStatusPost-VSG	0.332037	24	24	Bacteria	Firmicutes	Bacilli	Lactobacillales	Carnobacteriaceae	Marinilactibacillus	Marinilactibacillus_15R
TAX4122	PrePostStatus	Post-VSG	1.32571	0.559444	0.0371726	PrePostStatusPost-VSG	0.332037	24	24	Bacteria	Firmicutes	Bacilli	Lactobacillales	Streptococcaceae	Streptococcus	Streptococcus_1643
TAX4181	PrePostStatus	Post-VSG	1.48732	0.624053	0.036287	PrePostStatusPost-VSG	0.332037	24	24	Bacteria	Firmicutes	Bacilli	Lactobacillales	Streptococcaceae	Streptococcus	Streptococcus_periodonticum
TAX4312	PrePostStatus	Post-VSG	0.532803	0.224826	0.0371622	PrePostStatusPost-VSG	0.332037	24	24	Bacteria	Firmicutes	Clostridia	Eubacteriales	Heliobacteriaceae	Heliomicrobium	Heliomicrobium_modesticaldum
TAX4413	PrePostStatus	Post-VSG	0.687328	0.292166	0.0383158	PrePostStatusPost-VSG	0.332037	24	24	Bacteria	Firmicutes	Clostridia	Eubacteriales	Oscillospiraceae	Oscillibacter	Oscillibacter_valericigenes
TAX4421	PrePostStatus	Post-VSG	0.973419	0.415024	0.0387974	PrePostStatusPost-VSG	0.332037	24	24	Bacteria	Firmicutes	Clostridia	Eubacteriales	Oscillospiraceae	Ruminococcus	Ruminococcus_champanellensis
TAX4611	PrePostStatus	Post-VSG	0.892519	0.37401	0.0360938	PrePostStatusPost-VSG	0.332037	24	24	Bacteria	Firmicutes	Erysipelotrichia	Erysipelotrichales	Erysipelotrichaceae	Longicatena	Longicatena_caecimuris
TAX5044	PrePostStatus	Post-VSG	0.895187	0.398248	0.0354578	PrePostStatusPost-VSG	0.332037	24	24	Bacteria	Proteobacteria	Alphaproteobacteria	Hyphomicrobiales	Beijerinckiaceae	Methylocella	Methylocella_silvestris
TAX5319	PrePostStatus	Post-VSG	0.46771	0.195676	0.035847	PrePostStatusPost-VSG	0.332037	24	24	Bacteria	Proteobacteria	Alphaproteobacteria	Hyphomicrobiales	Phyllobacteriaceae	Mesorhizobium	Mesorhizobium_sp
TAX5509	PrePostStatus	Post-VSG	0.768097	0.32775	0.038928	PrePostStatusPost-VSG	0.332037	24	23	Bacteria	Proteobacteria	Alphaproteobacteria	Phreatobacter	Phreatobacter_cathodiphilus		Phreatobacter_cathodiphilus
TAX5602	PrePostStatus	Post-VSG	0.772323	0.344096	0.0357024	PrePostStatusPost-VSG	0.332037	24	24	Bacteria	Proteobacteria	Alphaproteobacteria	Rhodobacterales	Rhodobacteraceae	Phaeobacter	Phaeobacter_gallaeciensis
TAX5798	PrePostStatus	Post-VSG	1.11889	0.476899	0.0387479	PrePostStatusPost-VSG	0.332037	24	23	Bacteria	Proteobacteria	Alphaproteobacteria	Rhodospirillales	Rhodospirillaceae	Defluviicoccus	Defluviicoccus_vanus
TAX5806	PrePostStatus	Post-VSG	0.851712	0.354891	0.035237	PrePostStatusPost-VSG	0.332037	24	23	Bacteria	Proteobacteria	Alphaproteobacteria	Rhodospirillales	Rhodospirillaceae	Indioceanicola	Indioceanicola_profundi
TAX5824	PrePostStatus	Post-VSG	0.947826	0.395885	0.0355963	PrePostStatusPost-VSG	0.332037	24	23	Bacteria	Proteobacteria	Alphaproteobacteria	Rhodospirillales	Rhodospirillaceae	Thalassospira	Thalassospira_sp
TAX6105	PrePostStatus	Post-VSG	0.677971	0.288551	0.0385165	PrePostStatusPost-VSG	0.332037	24	24	Bacteria	Proteobacteria	Betaproteobacteria	Burkholderiales	Alcaligenaceae	Achromobacter	Achromobacter_denitrificans
TAX6805	PrePostStatus	Post-VSG	0.83723	0.349859	0.0356686	PrePostStatusPost-VSG	0.332037	24	24	Bacteria	Proteobacteria	Deltaproteobacteria	Desulfobacterales	Desulfobacteraceae	Desulfosarcina	Desulfosarcina_alkanivorans
TAX6863	PrePostStatus	Post-VSG	0.486405	0.219049	0.0375181	PrePostStatusPost-VSG	0.332037	24	24	Bacteria	Proteobacteria	Deltaproteobacteria	Desulfovibrionales	Desulfovibrionaceae	Pseudodesulfovibrio	Pseudodesulfovibrio_profundus
TAX6926	PrePostStatus	Post-VSG	0.709194	0.297423	0.0362141	PrePostStatusPost-VSG	0.332037	24	24	Bacteria	Proteobacteria	Deltaproteobacteria	Myxococcales	Myxococcaceae	Corallococcus	Corallococcus_coralloides
TAX7954	PrePostStatus	Post-VSG	0.902683	0.376729	0.0354762	PrePostStatusPost-VSG	0.332037	24	24	Bacteria	Proteobacteria	Gammaproteobacteria	Enterobacterales	Pectobacteriaceae	Brenneria	Brenneria_sp
TAX8821	PrePostStatus	Post-VSG	-0.77102	0.321223	0.035216	PrePostStatusPost-VSG	0.332037	24	24	Bacteria	Proteobacteria	Gammaproteobacteria	Vibrionales	Vibrionaceae	Vibrio	Vibrio_cholerae
TAX8946	PrePostStatus	Post-VSG	0.605344	0.256693	0.0379313	PrePostStatusPost-VSG	0.332037	24	24	Bacteria	Proteobacteria	Gammaproteobacteria	Xanthomonadales	Xanthomonadaceae	Stenotrophomonas	Stenotrophomonas_sp
TAX2704	PrePostStatus	Post-VSG	0.656737	0.280971	0.0393533	PrePostStatusPost-VSG	0.333101	24	24	Bacteria	Bacteroidetes	Flavobacteriia	Flavobacteriales	Weeksellaceae	Empedobacter	Empedobacter_brevis
TAX4285	PrePostStatus	Post-VSG	0.928065	0.397839	0.0396754	PrePostStatusPost-VSG	0.333101	24	24	Bacteria	Firmicutes	Clostridia	Eubacteriales	Clostridiales_Family_XIII._Incertae_Sedis	Aminipila	Aminipila_sp
TAX5438	PrePostStatus	Post-VSG	0.731095	0.313324	0.0396343	PrePostStatusPost-VSG	0.333101	24	24	Bacteria	Proteobacteria	Alphaproteobacteria	Hyphomicrobiales	Stappiaceae	Pannonibacter	Pannonibacter_phragmitetus
TAX643	PrePostStatus	Post-VSG	0.92043	0.394385	0.0396004	PrePostStatusPost-VSG	0.333101	24	24	Bacteria	Actinobacteria	Actinomycetia	Bifidobacteriales	Bifidobacteriaceae	Bifidobacterium	Bifidobacterium_longum
TAX1207	PrePostStatus	Post-VSG	0.706438	0.304024	0.0403192	PrePostStatusPost-VSG	0.335978	24	24	Bacteria	Actinobacteria	Actinomycetia	Micrococcales	Microbacteriaceae	Leifsonia	Leifsonia_sp
TAX4665	PrePostStatus	Post-VSG	2.04797	0.881698	0.0403813	PrePostStatusPost-VSG	0.335978	24	24	Bacteria	Firmicutes	Negativicutes	Veillonellales	Veillonellaceae	Veillonella	Veillonella_atypica
TAX6664	PrePostStatus	Post-VSG	0.994849	0.427934	0.0402381	PrePostStatusPost-VSG	0.335978	24	24	Bacteria	Proteobacteria	Betaproteobacteria	Nitrosomonadales	Gallionellaceae	Candidatus_Nitrotoga	Nitrotoga_AM1P
TAX2004	PrePostStatus	Post-VSG	1.15574	0.498992	0.0408534	PrePostStatusPost-VSG	0.339296	24	24	Bacteria	Actinobacteria	Coriobacteriia	Eggerthellales	Eggerthellaceae	Gordonibacter	Gordonibacter_pamelaeae
TAX1358	PrePostStatus	Post-VSG	1.05179	0.463021	0.0441842	PrePostStatusPost-VSG	0.340716	24	23	Bacteria	Actinobacteria	Actinomycetia	Micrococcales	Micrococcaceae	Kocuria	Kocuria_sp
TAX2467	PrePostStatus	Post-VSG	0.867667	0.381174	0.0438202	PrePostStatusPost-VSG	0.340716	24	24	Bacteria	Bacteroidetes	Flavobacteriia	Flavobacteriales	Flavobacteriaceae	Flavobacterium	Flavobacterium_alkalisoli
TAX3309	PrePostStatus	Post-VSG	0.98899	0.433385	0.0433823	PrePostStatusPost-VSG	0.340716	24	24	Bacteria	Deinococcus-Thermus	Deinococci	Thermales	Thermaceae	Thermus	Thermus_sp
TAX3411	PrePostStatus	Post-VSG	0.640549	0.280853	0.0434806	PrePostStatusPost-VSG	0.340716	24	24	Bacteria	Firmicutes	Bacilli	Bacillales	Bacillaceae	Bacillus	Bacillus_gobiensis
TAX3689	PrePostStatus	Post-VSG	0.559347	0.245977	0.0439985	PrePostStatusPost-VSG	0.340716	24	24	Bacteria	Firmicutes	Bacilli	Bacillales	Paenibacillaceae	Paenibacillus	Paenibacillus_durus
TAX4050	PrePostStatus	Post-VSG	-1.70354	0.749108	0.0439907	PrePostStatusPost-VSG	0.340716	24	24	Bacteria	Firmicutes	Bacilli	Lactobacillales	Lactobacillaceae	Ligilactobacillus	Ligilactobacillus_ruminis
TAX4147	PrePostStatus	Post-VSG	0.987186	0.45993	0.0436811	PrePostStatusPost-VSG	0.340716	24	24	Bacteria	Firmicutes	Bacilli	Lactobacillales	Streptococcaceae	Streptococcus	Streptococcus_halotolerans
TAX4496	PrePostStatus	Post-VSG	0.841193	0.39023	0.0428648	PrePostStatusPost-VSG	0.340716	24	24	Bacteria	Firmicutes	Clostridia	Eubacteriales	Syntrophomonadaceae	Syntrophothermus	Syntrophothermus_lipocalidus
TAX4831	PrePostStatus	Post-VSG	0.715904	0.315432	0.0443387	PrePostStatusPost-VSG	0.340716	24	24	Bacteria	Planctomycetes	Planctomycetia	Gemmatales	Gemmataceae	Gemmata	Gemmata_obscuriglobus
TAX5159	PrePostStatus	Post-VSG	0.831254	0.361401	0.0420253	PrePostStatusPost-VSG	0.340716	24	24	Bacteria	Proteobacteria	Alphaproteobacteria	Hyphomicrobiales	Chelatococcaceae	Chelatococcus	Chelatococcus_CO-6
TAX5817	PrePostStatus	Post-VSG	1.06595	0.468783	0.044007	PrePostStatusPost-VSG	0.340716	24	22	Bacteria	Proteobacteria	Alphaproteobacteria	Rhodospirillales	Rhodospirillaceae	Rhodospirillum	Rhodospirillum_centenum
TAX6641	PrePostStatus	Post-VSG	0.878041	0.408331	0.0433324	PrePostStatusPost-VSG	0.340716	24	23	Bacteria	Proteobacteria	Betaproteobacteria	Neisseriales	Neisseriaceae	Neisseria	Neisseria_meningitidis
TAX6903	PrePostStatus	Post-VSG	0.735894	0.322776	0.0435443	PrePostStatusPost-VSG	0.340716	24	24	Bacteria	Proteobacteria	Deltaproteobacteria	Myxococcales	Anaeromyxobacteraceae	Anaeromyxobacter	Anaeromyxobacter_dehalogenans
TAX7509	PrePostStatus	Post-VSG	1.04384	0.45918	0.0440522	PrePostStatusPost-VSG	0.340716	24	24	Bacteria	Proteobacteria	Gammaproteobacteria	Chromatiales	Ectothiorhodospiraceae	Acidihalobacter	Acidihalobacter_yilgarnenesis
TAX8109	PrePostStatus	Post-VSG	0.874651	0.403911	0.0420137	PrePostStatusPost-VSG	0.340716	24	23	Bacteria	Proteobacteria	Gammaproteobacteria	Methylococcales	Methylococcaceae	Methylomicrobium	Methylomicrobium_album
TAX8707	PrePostStatus	Post-VSG	0.786979	0.363778	0.0421948	PrePostStatusPost-VSG	0.340716	24	23	Bacteria	Proteobacteria	Gammaproteobacteria	Pseudomonadales	Pseudomonadaceae	Pseudomonas	Pseudomonas_viridiflava
TAX8990	PrePostStatus	Post-VSG	0.819501	0.361025	0.0443131	PrePostStatusPost-VSG	0.340716	24	23	Bacteria	Proteobacteria	Gammaproteobacteria	Xanthomonadales			Xanthomonadales_sp
TAX1364	PrePostStatus	Post-VSG	0.761509	0.336623	0.0449182	PrePostStatusPost-VSG	0.341918	24	24	Bacteria	Actinobacteria	Actinomycetia	Micrococcales	Micrococcaceae	Micrococcus	Micrococcus_luteus
TAX4483	PrePostStatus	Post-VSG	1.60964	0.71089	0.0447568	PrePostStatusPost-VSG	0.341918	24	24	Bacteria	Firmicutes	Clostridia	Eubacteriales	Peptostreptococcaceae	Romboutsia	Romboutsia_ilealis
TAX5748	PrePostStatus	Post-VSG	1.1096	0.52004	0.0448235	PrePostStatusPost-VSG	0.341918	24	24	Bacteria	Proteobacteria	Alphaproteobacteria	Rhodospirillales	Acetobacteraceae	Komagataeibacter	Komagataeibacter_xylinus
TAX7130	PrePostStatus	Post-VSG	0.73065	0.323008	0.0449328	PrePostStatusPost-VSG	0.341918	24	23	Bacteria	Proteobacteria	Gammaproteobacteria	Acidiferrobacterales	Acidiferrobacteraceae	Sulfurifustis	Sulfurifustis_variabilis
TAX9387	PrePostStatus	Post-VSG	0.742334	0.327819	0.0447406	PrePostStatusPost-VSG	0.341918	24	24	Bacteria	Verrucomicrobia	Verrucomicrobiae	Verrucomicrobiales	Verrucomicrobiaceae	Luteolibacter	Luteolibacter_32A
TAX1936	PrePostStatus	Post-VSG	0.731844	0.324328	0.0453706	PrePostStatusPost-VSG	0.342331	24	24	Bacteria	Actinobacteria	Actinomycetia	Streptomycetales	Streptomycetaceae		Streptomycetaceae_sp
TAX2715	PrePostStatus	Post-VSG	0.715418	0.317309	0.0455181	PrePostStatusPost-VSG	0.342331	24	24	Bacteria	Bacteroidetes	Flavobacteriia	Flavobacteriales	Weeksellaceae	Kaistella	Kaistella_jeonii
TAX5711	PrePostStatus	Post-VSG	1.23537	0.581061	0.0455241	PrePostStatusPost-VSG	0.342331	24	24	Bacteria	Proteobacteria	Alphaproteobacteria	Rhodospirillales	Acetobacteraceae	Acetobacter	Acetobacter_pasteurianus
TAX2237	PrePostStatus	Post-VSG	0.642392	0.285361	0.0457968	PrePostStatusPost-VSG	0.343364	24	24	Bacteria	Bacteroidetes	Chitinophagia	Chitinophagales	Chitinophagaceae	Chitinophaga	Chitinophaga_sp
TAX1604	PrePostStatus	Post-VSG	0.767565	0.341486	0.0460739	PrePostStatusPost-VSG	0.343943	24	22	Bacteria	Actinobacteria	Actinomycetia	Propionibacteriales	Propionibacteriaceae	Tessaracoccus	Tessaracoccus_defluvii
TAX8053	PrePostStatus	Post-VSG	0.434454	0.193198	0.0459901	PrePostStatusPost-VSG	0.343943	24	24	Bacteria	Proteobacteria	Gammaproteobacteria	Enterobacterales	Yersiniaceae	Yersinia	Yersinia_sp
TAX5345	PrePostStatus	Post-VSG	0.783942	0.349843	0.0466325	PrePostStatusPost-VSG	0.344475	24	24	Bacteria	Proteobacteria	Alphaproteobacteria	Hyphomicrobiales	Rhizobiaceae	Agrobacterium	Agrobacterium_rubi
TAX7010	PrePostStatus	Post-VSG	-0.801512	0.357694	0.0466377	PrePostStatusPost-VSG	0.344475	24	24	Bacteria	Proteobacteria	Epsilonproteobacteria	Campylobacterales	Campylobacteraceae	Campylobacter	Campylobacter_lari
TAX8028	PrePostStatus	Post-VSG	0.448192	0.200432	0.0470192	PrePostStatusPost-VSG	0.345012	24	24	Bacteria	Proteobacteria	Gammaproteobacteria	Enterobacterales	Yersiniaceae	Serratia	Serratia_sp
TAX1992	PrePostStatus	Post-VSG	0.873546	0.391011	0.0471888	PrePostStatusPost-VSG	0.345336	24	24	Bacteria	Actinobacteria	Coriobacteriia	Eggerthellales	Eggerthellaceae	Arabia	Arabia_massiliensis
TAX1432	PrePostStatus	Post-VSG	1.03704	0.466272	0.0480188	PrePostStatusPost-VSG	0.347629	24	24	Bacteria	Actinobacteria	Actinomycetia	Micrococcales	Ruaniaceae	Ruania	Haloactinobacterium_HY164
TAX3667	PrePostStatus	Post-VSG	0.777263	0.350945	0.0488097	PrePostStatusPost-VSG	0.348417	24	24	Bacteria	Firmicutes	Bacilli	Bacillales	Paenibacillaceae	Paenibacillus	Paenibacillus_32O-W
TAX3838	PrePostStatus	Post-VSG	0.734694	0.332917	0.0494913	PrePostStatusPost-VSG	0.348417	24	24	Bacteria	Firmicutes	Bacilli	Bacillales	Staphylococcaceae	Staphylococcus	Staphylococcus_felis
TAX3975	PrePostStatus	Post-VSG	0.845535	0.38161	0.0487302	PrePostStatusPost-VSG	0.348417	24	24	Bacteria	Firmicutes	Bacilli	Lactobacillales	Lactobacillaceae	Furfurilactobacillus	Furfurilactobacillus_rossiae
TAX4129	PrePostStatus	Post-VSG	0.843588	0.381486	0.0491051	PrePostStatusPost-VSG	0.348417	24	24	Bacteria	Firmicutes	Bacilli	Lactobacillales	Streptococcaceae	Streptococcus	Streptococcus_chenjunshii
TAX5791	PrePostStatus	Post-VSG	0.758909	0.344214	0.0496715	PrePostStatusPost-VSG	0.348417	24	24	Bacteria	Proteobacteria	Alphaproteobacteria	Rhodospirillales	Azospirillaceae	Skermanella	Skermanella_pratensis
TAX5945	PrePostStatus	Post-VSG	1.04725	0.474146	0.0493297	PrePostStatusPost-VSG	0.348417	24	24	Bacteria	Proteobacteria	Alphaproteobacteria	Sphingomonadales	Erythrobacteraceae	Erythrobacter	Erythrobacter_THAF29
TAX6133	PrePostStatus	Post-VSG	0.64394	0.290015	0.0483342	PrePostStatusPost-VSG	0.348417	24	24	Bacteria	Proteobacteria	Betaproteobacteria	Burkholderiales	Alcaligenaceae	Bordetella	Bordetella_hinzii
TAX8796	PrePostStatus	Post-VSG	0.774171	0.351081	0.0496411	PrePostStatusPost-VSG	0.348417	24	24	Bacteria	Proteobacteria	Gammaproteobacteria	Vibrionales	Vibrionaceae	Photobacterium	Photobacterium_ganghwense
TAX1061	PrePostStatus	Post-VSG	0.620729	0.282365	0.0502331	PrePostStatusPost-VSG	0.349441	24	24	Bacteria	Actinobacteria	Actinomycetia	Micrococcales	Brevibacteriaceae	Brevibacterium	Brevibacterium_sp
TAX3284	PrePostStatus	Post-VSG	0.454288	0.206758	0.0503314	PrePostStatusPost-VSG	0.349599	24	23	Bacteria	Deinococcus-Thermus	Deinococci	Deinococcales	Deinococcaceae	Deinococcus	Deinococcus_proteolyticus
TAX1186	PrePostStatus	Post-VSG	1.09326	0.531483	0.0523189	PrePostStatusPost-VSG	0.352149	24	24	Bacteria	Actinobacteria	Actinomycetia	Micrococcales	Microbacteriaceae	Curtobacterium	Curtobacterium_sp
TAX1455	PrePostStatus	Post-VSG	1.0185	0.468581	0.0524493	PrePostStatusPost-VSG	0.352149	24	23	Bacteria	Actinobacteria	Actinomycetia	Micromonosporales	Micromonosporaceae	Actinoplanes	Actinoplanes_teichomyceticus
TAX1647	PrePostStatus	Post-VSG	0.890022	0.408187	0.0518268	PrePostStatusPost-VSG	0.352149	24	24	Bacteria	Actinobacteria	Actinomycetia	Pseudonocardiales	Pseudonocardiaceae	Pseudonocardia	Pseudonocardia_broussonetiae
TAX4197	PrePostStatus	Post-VSG	0.997425	0.457506	0.051853	PrePostStatusPost-VSG	0.352149	24	24	Bacteria	Firmicutes	Bacilli	Lactobacillales	Streptococcaceae	Streptococcus	Streptococcus_troglodytae
TAX4437	PrePostStatus	Post-VSG	0.408733	0.187891	0.0522853	PrePostStatusPost-VSG	0.352149	24	24	Bacteria	Firmicutes	Clostridia	Eubacteriales	Peptococcaceae	Dehalobacter	Dehalobacter_restrictus
TAX5567	PrePostStatus	Post-VSG	0.835475	0.383817	0.0521596	PrePostStatusPost-VSG	0.352149	24	23	Bacteria	Proteobacteria	Alphaproteobacteria	Rhodobacterales	Rhodobacteraceae	Oceanicola	Oceanicola_D3
TAX5679	PrePostStatus	Post-VSG	1.10724	0.508643	0.0521511	PrePostStatusPost-VSG	0.352149	24	23	Bacteria	Proteobacteria	Alphaproteobacteria	Rhodobacterales	Rhodobacteraceae	Sulfitobacter	Sulfitobacter_JL08
TAX5738	PrePostStatus	Post-VSG	0.411887	0.188883	0.0518069	PrePostStatusPost-VSG	0.352149	24	24	Bacteria	Proteobacteria	Alphaproteobacteria	Rhodospirillales	Acetobacteraceae	Granulibacter	Granulibacter_bethesdensis
TAX5774	PrePostStatus	Post-VSG	0.744707	0.340278	0.0510993	PrePostStatusPost-VSG	0.352149	24	24	Bacteria	Proteobacteria	Alphaproteobacteria	Rhodospirillales	Acetobacteraceae		Acetobacteraceae_sp
TAX6219	PrePostStatus	Post-VSG	0.702065	0.321675	0.0516371	PrePostStatusPost-VSG	0.352149	24	24	Bacteria	Proteobacteria	Betaproteobacteria	Burkholderiales	Burkholderiaceae	Burkholderia	Burkholderia_ubonensis
TAX6543	PrePostStatus	Post-VSG	-0.912265	0.418711	0.0519786	PrePostStatusPost-VSG	0.352149	24	24	Bacteria	Proteobacteria	Betaproteobacteria	Burkholderiales	Sutterellaceae	Sutterella	Sutterella_faecalis
TAX6611	PrePostStatus	Post-VSG	0.982364	0.451547	0.0522689	PrePostStatusPost-VSG	0.352149	24	23	Bacteria	Proteobacteria	Betaproteobacteria	Neisseriales	Chromobacteriaceae		Chromobacteriaceae_sp
TAX6882	PrePostStatus	Post-VSG	1.04714	0.479484	0.0515153	PrePostStatusPost-VSG	0.352149	24	24	Bacteria	Proteobacteria	Deltaproteobacteria	Desulfuromonadales	Geobacteraceae	Geobacter	Geobacter_bremensis
TAX4975	PrePostStatus	Post-VSG	0.668774	0.307966	0.0526314	PrePostStatusPost-VSG	0.352186	24	24	Bacteria	Proteobacteria	Alphaproteobacteria	Caulobacterales	Caulobacteraceae	Caulobacter	Caulobacter_S6
TAX6893	PrePostStatus	Post-VSG	0.638392	0.293838	0.0525384	PrePostStatusPost-VSG	0.352186	24	24	Bacteria	Proteobacteria	Deltaproteobacteria	Desulfuromonadales	Geobacteraceae	Geobacter	Geobacter_sulfurreducens
TAX1393	PrePostStatus	Post-VSG	0.473268	0.219003	0.0536101	PrePostStatusPost-VSG	0.352687	24	24	Bacteria	Actinobacteria	Actinomycetia	Micrococcales	Micrococcaceae	Rothia	Rothia_kristinae
TAX1833	PrePostStatus	Post-VSG	0.652002	0.301917	0.053747	PrePostStatusPost-VSG	0.352687	24	23	Bacteria	Actinobacteria	Actinomycetia	Streptomycetales	Streptomycetaceae	Streptomyces	Streptomyces_NHF165
TAX2943	PrePostStatus	Post-VSG	0.703842	0.326	0.0537955	PrePostStatusPost-VSG	0.352687	24	24	Bacteria	Chloroflexi	Tepidiformia	Tepidiformales	Tepidiformaceae	Tepidiforma	Tepidiforma_bonchosmolovskayae
TAX3294	PrePostStatus	Post-VSG	0.657878	0.30514	0.0540804	PrePostStatusPost-VSG	0.352687	24	24	Bacteria	Deinococcus-Thermus	Deinococci	Thermales	Thermaceae	Marinithermus	Marinithermus_hydrothermalis
TAX3982	PrePostStatus	Post-VSG	1.53677	0.750932	0.0534303	PrePostStatusPost-VSG	0.352687	24	24	Bacteria	Firmicutes	Bacilli	Lactobacillales	Lactobacillaceae	Lacticaseibacillus	Lacticaseibacillus_sp
TAX4030	PrePostStatus	Post-VSG	2.01528	0.985163	0.0535225	PrePostStatusPost-VSG	0.352687	24	19	Bacteria	Firmicutes	Bacilli	Lactobacillales	Lactobacillaceae	Leuconostoc	Leuconostoc_citreum
TAX4171	PrePostStatus	Post-VSG	1.1846	0.581243	0.0543375	PrePostStatusPost-VSG	0.352687	24	24	Bacteria	Firmicutes	Bacilli	Lactobacillales	Streptococcaceae	Streptococcus	Streptococcus_NSJ-72
TAX5193	PrePostStatus	Post-VSG	0.996127	0.461794	0.0539779	PrePostStatusPost-VSG	0.352687	24	24	Bacteria	Proteobacteria	Alphaproteobacteria	Hyphomicrobiales	Hyphomicrobiaceae	Hyphomicrobium	Hyphomicrobium_denitrificans
TAX5530	PrePostStatus	Post-VSG	0.942243	0.437491	0.0542923	PrePostStatusPost-VSG	0.352687	24	24	Bacteria	Proteobacteria	Alphaproteobacteria	Rhodobacterales	Rhodobacteraceae	Cereibacter	Cereibacter_sphaeroides
TAX2185	PrePostStatus	Post-VSG	0.94755	0.441665	0.0550852	PrePostStatusPost-VSG	0.3527	24	24	Bacteria	Bacteroidetes	Bacteroidia	Bacteroidales	Rikenellaceae	Alistipes	Alistipes_communis
TAX4238	PrePostStatus	Post-VSG	0.813995	0.379249	0.0549965	PrePostStatusPost-VSG	0.3527	24	24	Bacteria	Firmicutes	Clostridia	Eubacteriales	Clostridiaceae	Clostridium	Clostridium_chauvoei
TAX4263	PrePostStatus	Post-VSG	0.565726	0.263872	0.0552262	PrePostStatusPost-VSG	0.3527	24	24	Bacteria	Firmicutes	Clostridia	Eubacteriales	Clostridiaceae	Clostridium	Clostridium_sporogenes
TAX4896	PrePostStatus	Post-VSG	0.786891	0.367776	0.0556443	PrePostStatusPost-VSG	0.3527	24	23	Bacteria	Planctomycetes	Planctomycetia	Planctomycetales	Planctomycetaceae	Alienimonas	Alienimonas_californiensis
TAX6842	PrePostStatus	Post-VSG	0.953287	0.445059	0.055419	PrePostStatusPost-VSG	0.3527	24	24	Bacteria	Proteobacteria	Deltaproteobacteria	Desulfovibrionales	Desulfovibrionaceae	Desulfovibrio	Desulfovibrio_ferrophilus
TAX6964	PrePostStatus	Post-VSG	0.664937	0.309834	0.0550183	PrePostStatusPost-VSG	0.3527	24	24	Bacteria	Proteobacteria	Deltaproteobacteria				Deltaproteobacteria_sp
TAX4662	PrePostStatus	Post-VSG	-0.623587	0.291667	0.0557983	PrePostStatusPost-VSG	0.353109	24	24	Bacteria	Firmicutes	Negativicutes	Veillonellales	Veillonellaceae	Megasphaera	Megasphaera_elsdenii
TAX2102	PrePostStatus	Post-VSG	1.03597	0.484951	0.0559708	PrePostStatusPost-VSG	0.353234	24	24	Bacteria	Bacteroidetes	Bacteroidia	Bacteroidales	Bacteroidaceae	Bacteroides	Bacteroides_heparinolyticus
TAX6760	PrePostStatus	Post-VSG	0.375963	0.176396	0.0564461	PrePostStatusPost-VSG	0.354782	24	24	Bacteria	Proteobacteria	Betaproteobacteria	Rhodocyclales	Zoogloeaceae	Azoarcus	Azoarcus_DD4
TAX634	PrePostStatus	Post-VSG	1.34968	0.669251	0.056693	PrePostStatusPost-VSG	0.354887	24	24	Bacteria	Actinobacteria	Actinomycetia	Bifidobacteriales	Bifidobacteriaceae	Bifidobacterium	Bifidobacterium_breve
TAX1978	PrePostStatus	Post-VSG	0.671686	0.316565	0.0573909	PrePostStatusPost-VSG	0.354982	24	24	Bacteria	Actinobacteria	Coriobacteriia	Coriobacteriales	Atopobiaceae	Olsenella	Olsenella_umbonata
TAX4874	PrePostStatus	Post-VSG	0.672844	0.317065	0.0573607	PrePostStatusPost-VSG	0.354982	24	24	Bacteria	Planctomycetes	Planctomycetia	Pirellulales	Pirellulaceae	Lignipirellula	Lignipirellula_cremea
TAX4965	PrePostStatus	Post-VSG	0.741518	0.349664	0.0575044	PrePostStatusPost-VSG	0.354982	24	24	Bacteria	Proteobacteria	Alphaproteobacteria	Caulobacterales	Caulobacteraceae	Brevundimonas	Brevundimonas_sp
TAX6525	PrePostStatus	Post-VSG	0.647174	0.304948	0.0573461	PrePostStatusPost-VSG	0.354982	24	24	Bacteria	Proteobacteria	Betaproteobacteria	Burkholderiales	Oxalobacteraceae	Oxalobacter	Oxalobacter_formigenes
TAX6375	PrePostStatus	Post-VSG	0.464549	0.219432	0.0578648	PrePostStatusPost-VSG	0.355961	24	23	Bacteria	Proteobacteria	Betaproteobacteria	Burkholderiales	Comamonadaceae	Comamonas	Comamonas_NLF-7-7
TAX2099	PrePostStatus	Post-VSG	1.49043	0.706194	0.0585248	PrePostStatusPost-VSG	0.358414	24	24	Bacteria	Bacteroidetes	Bacteroidia	Bacteroidales	Bacteroidaceae	Bacteroides	Bacteroides_eggerthii
TAX3012	PrePostStatus	Post-VSG	0.646187	0.306046	0.0584345	PrePostStatusPost-VSG	0.358414	24	23	Bacteria	Cyanobacteria	Gloeobacteria	Gloeobacterales	Gloeobacteraceae	Gloeobacter	Gloeobacter_violaceus
TAX4123	PrePostStatus	Post-VSG	1.75539	0.833353	0.058941	PrePostStatusPost-VSG	0.358708	24	24	Bacteria	Firmicutes	Bacilli	Lactobacillales	Streptococcaceae	Streptococcus	Streptococcus_A12
TAX4490	PrePostStatus	Post-VSG	0.767716	0.36458	0.0590093	PrePostStatusPost-VSG	0.358708	24	24	Bacteria	Firmicutes	Clostridia	Eubacteriales	Symbiobacteriaceae	Symbiobacterium	Symbiobacterium_thermophilum
TAX2040	PrePostStatus	Post-VSG	0.867711	0.413665	0.0598469	PrePostStatusPost-VSG	0.359622	24	24	Bacteria	Actinobacteria	Thermoleophilia	Solirubrobacterales	Conexibacteraceae	Conexibacter	Conexibacter_SYSU_D00693
TAX3729	PrePostStatus	Post-VSG	0.464605	0.221174	0.0595354	PrePostStatusPost-VSG	0.359622	24	24	Bacteria	Firmicutes	Bacilli	Bacillales	Paenibacillaceae	Paenibacillus	Paenibacillus_RUD330
TAX5964	PrePostStatus	Post-VSG	0.741548	0.353311	0.0597187	PrePostStatusPost-VSG	0.359622	24	24	Bacteria	Proteobacteria	Alphaproteobacteria	Sphingomonadales	Erythrobacteraceae		Erythrobacteraceae_sp
TAX6110	PrePostStatus	Post-VSG	0.765609	0.364446	0.0595235	PrePostStatusPost-VSG	0.359622	24	24	Bacteria	Proteobacteria	Betaproteobacteria	Burkholderiales	Alcaligenaceae	Achromobacter	Achromobacter_sp
TAX7263	PrePostStatus	Post-VSG	0.957063	0.456655	0.0600341	PrePostStatusPost-VSG	0.36001	24	24	Bacteria	Proteobacteria	Gammaproteobacteria	Alteromonadales	Ferrimonadaceae	Ferrimonas	Ferrimonas_balearica
TAX640	PrePostStatus	Post-VSG	0.540442	0.258378	0.0604654	PrePostStatusPost-VSG	0.36092	24	24	Bacteria	Actinobacteria	Actinomycetia	Bifidobacteriales	Bifidobacteriaceae	Bifidobacterium	Bifidobacterium_imperatoris
TAX2116	PrePostStatus	Post-VSG	0.913415	0.437997	0.0611216	PrePostStatusPost-VSG	0.362759	24	24	Bacteria	Bacteroidetes	Bacteroidia	Bacteroidales	Bacteroidaceae	Bacteroides	Bacteroides_zoogleoformans
TAX4813	PrePostStatus	Post-VSG	1.17509	0.563632	0.0611823	PrePostStatusPost-VSG	0.362759	24	24	Bacteria	Planctomycetes	Phycisphaerae	Sedimentisphaerales	Sedimentisphaeraceae	Limihaloglobus	Limihaloglobus_sulfuriphilus
TAX2736	PrePostStatus	Post-VSG	0.670856	0.322508	0.061684	PrePostStatusPost-VSG	0.363503	24	24	Bacteria	Bacteroidetes	Sphingobacteriia	Sphingobacteriales	Sphingobacteriaceae	Anseongella	Anseongella_ginsenosidimutans
TAX1121	PrePostStatus	Post-VSG	0.698539	0.336982	0.0624563	PrePostStatusPost-VSG	0.364453	24	24	Bacteria	Actinobacteria	Actinomycetia	Micrococcales	Intrasporangiaceae	Janibacter	Janibacter_indicus
TAX1968	PrePostStatus	Post-VSG	0.490331	0.237946	0.0637905	PrePostStatusPost-VSG	0.364453	24	24	Bacteria	Actinobacteria	Coriobacteriia	Coriobacteriales	Atopobiaceae	Atopobium	Atopobium_oral_taxon_416
TAX2187	PrePostStatus	Post-VSG	0.972961	0.471161	0.063314	PrePostStatusPost-VSG	0.364453	24	24	Bacteria	Bacteroidetes	Bacteroidia	Bacteroidales	Rikenellaceae	Alistipes	Alistipes_dk3624
TAX2338	PrePostStatus	Post-VSG	0.501964	0.245	0.0651064	PrePostStatusPost-VSG	0.364453	24	24	Bacteria	Bacteroidetes	Cytophagia	Cytophagales	Hymenobacteraceae	Adhaeribacter	Adhaeribacter_radiodurans
TAX2472	PrePostStatus	Post-VSG	0.750954	0.364639	0.0639268	PrePostStatusPost-VSG	0.364453	24	24	Bacteria	Bacteroidetes	Flavobacteriia	Flavobacteriales	Flavobacteriaceae	Flavobacterium	Flavobacterium_CJ74
TAX2491	PrePostStatus	Post-VSG	0.591468	0.288336	0.0648289	PrePostStatusPost-VSG	0.364453	24	24	Bacteria	Bacteroidetes	Flavobacteriia	Flavobacteriales	Flavobacteriaceae	Flavobacterium	Flavobacterium_MDT1-60
TAX3702	PrePostStatus	Post-VSG	-1.23903	0.59873	0.0628353	PrePostStatusPost-VSG	0.364453	24	24	Bacteria	Firmicutes	Bacilli	Bacillales	Paenibacillaceae	Paenibacillus	Paenibacillus_IHB_B_3084
TAX4596	PrePostStatus	Post-VSG	-0.795943	0.383089	0.0619437	PrePostStatusPost-VSG	0.364453	24	24	Bacteria	Firmicutes	Erysipelotrichia	Erysipelotrichales	Erysipelotrichaceae	Erysipelothrix	Erysipelothrix_inopinata
TAX5245	PrePostStatus	Post-VSG	0.984407	0.505881	0.0651692	PrePostStatusPost-VSG	0.364453	24	24	Bacteria	Proteobacteria	Alphaproteobacteria	Hyphomicrobiales	Methylocystaceae	Methylocystis	Methylocystis_parvus
TAX5267	PrePostStatus	Post-VSG	0.604053	0.295211	0.0654055	PrePostStatusPost-VSG	0.364453	24	24	Bacteria	Proteobacteria	Alphaproteobacteria	Hyphomicrobiales	Phyllobacteriaceae	Aminobacter	Aminobacter_sp
TAX532	PrePostStatus	Post-VSG	0.581201	0.282039	0.0637868	PrePostStatusPost-VSG	0.364453	24	24	Bacteria	Acidobacteria	Blastocatellia	Chloracidobacterium			Chloracidobacterium_sp
TAX5590	PrePostStatus	Post-VSG	0.646231	0.315915	0.0654715	PrePostStatusPost-VSG	0.364453	24	24	Bacteria	Proteobacteria	Alphaproteobacteria	Rhodobacterales	Rhodobacteraceae	Paracoccus	Paracoccus_sp
TAX5818	PrePostStatus	Post-VSG	0.757669	0.386363	0.0632719	PrePostStatusPost-VSG	0.364453	24	24	Bacteria	Proteobacteria	Alphaproteobacteria	Rhodospirillales	Rhodospirillaceae	Rhodospirillum	Rhodospirillum_rubrum
TAX5912	PrePostStatus	Post-VSG	0.998356	0.480853	0.0621027	PrePostStatusPost-VSG	0.364453	24	24	Bacteria	Proteobacteria	Alphaproteobacteria	Rickettsiales	Rickettsiaceae	Rickettsia	Rickettsia_sp
TAX6127	PrePostStatus	Post-VSG	0.792679	0.407496	0.0652561	PrePostStatusPost-VSG	0.364453	24	23	Bacteria	Proteobacteria	Betaproteobacteria	Burkholderiales	Alcaligenaceae	Bordetella	Bordetella_flabilis
TAX6354	PrePostStatus	Post-VSG	0.606956	0.295632	0.0646321	PrePostStatusPost-VSG	0.364453	24	24	Bacteria	Proteobacteria	Betaproteobacteria	Burkholderiales	Comamonadaceae	Acidovorax	Acidovorax_avenae
TAX6636	PrePostStatus	Post-VSG	0.536488	0.261731	0.0650014	PrePostStatusPost-VSG	0.364453	24	24	Bacteria	Proteobacteria	Betaproteobacteria	Neisseriales	Neisseriaceae	Neisseria	Neisseria_elongata
TAX674	PrePostStatus	Post-VSG	0.676057	0.326271	0.0625485	PrePostStatusPost-VSG	0.364453	24	24	Bacteria	Actinobacteria	Actinomycetia	Catenulisporales	Catenulisporaceae	Catenulispora	Catenulispora_acidiphila
TAX6749	PrePostStatus	Post-VSG	0.680049	0.327909	0.062352	PrePostStatusPost-VSG	0.364453	24	24	Bacteria	Proteobacteria	Betaproteobacteria	Rhodocyclales	Rhodocyclaceae	Azospira	Azospira_restricta
TAX6750	PrePostStatus	Post-VSG	0.497596	0.24062	0.0629931	PrePostStatusPost-VSG	0.364453	24	23	Bacteria	Proteobacteria	Betaproteobacteria	Rhodocyclales	Rhodocyclaceae	Azospira	Azospira_sp
TAX6917	PrePostStatus	Post-VSG	0.635609	0.306985	0.0627197	PrePostStatusPost-VSG	0.364453	24	24	Bacteria	Proteobacteria	Deltaproteobacteria	Myxococcales	Archangiaceae		Archangiaceae_sp
TAX8522	PrePostStatus	Post-VSG	0.353792	0.172369	0.0646939	PrePostStatusPost-VSG	0.364453	24	24	Bacteria	Proteobacteria	Gammaproteobacteria	Pseudomonadales	Pseudomonadaceae	Pseudomonas	Pseudomonas_fluorescens
TAX9116	PrePostStatus	Post-VSG	1.61016	0.787588	0.0656032	PrePostStatusPost-VSG	0.364453	24	24	Bacteria	Synergistetes	Synergistia	Synergistales	Synergistaceae	Cloacibacillus	Cloacibacillus_porcorum
TAX4085	PrePostStatus	Post-VSG	0.491743	0.241077	0.06613	PrePostStatusPost-VSG	0.36593	24	24	Bacteria	Firmicutes	Bacilli	Lactobacillales	Lactobacillaceae	Schleiferilactobacillus	Schleiferilactobacillus_harbinensis
TAX7171	PrePostStatus	Post-VSG	0.392154	0.192145	0.0659984	PrePostStatusPost-VSG	0.36593	24	24	Bacteria	Proteobacteria	Gammaproteobacteria	Aeromonadales	Aeromonadaceae	Aeromonas	Aeromonas_veronii
TAX2086	PrePostStatus	Post-VSG	0.51859	0.267812	0.0663922	PrePostStatusPost-VSG	0.366128	24	24	Bacteria	Bacteroidetes	Bacteroidetes_Order_II._Incertae_sedis	Rhodothermaceae	Rhodothermus	Rhodothermus_marinus	Rhodothermus_marinus
TAX2923	PrePostStatus	Post-VSG	0.893953	0.438777	0.0664032	PrePostStatusPost-VSG	0.366128	24	24	Bacteria	Chloroflexi	Chloroflexia	Chloroflexales	Roseiflexaceae	Roseiflexus	Roseiflexus_RS-1
TAX2186	PrePostStatus	Post-VSG	1.1605	0.57011	0.0666103	PrePostStatusPost-VSG	0.366396	24	24	Bacteria	Bacteroidetes	Bacteroidia	Bacteroidales	Rikenellaceae	Alistipes	Alistipes_dispar
TAX8666	PrePostStatus	Post-VSG	0.632788	0.310809	0.0665676	PrePostStatusPost-VSG	0.366396	24	24	Bacteria	Proteobacteria	Gammaproteobacteria	Pseudomonadales	Pseudomonadaceae	Pseudomonas	Pseudomonas_sp
TAX4644	PrePostStatus	Post-VSG	0.521405	0.26972	0.0668153	PrePostStatusPost-VSG	0.366652	24	24	Bacteria	Firmicutes	Negativicutes	Selenomonadales	Selenomonadaceae	Selenomonas	Selenomonas_oral_taxon_920
TAX4771	PrePostStatus	Post-VSG	0.757635	0.372471	0.0667807	PrePostStatusPost-VSG	0.366652	24	24	Bacteria	Kiritimatiellaeota	Kiritimatiellae	Kiritimatiellales	Kiritimatiellaceae	Kiritimatiella	Kiritimatiella_glycovorans
TAX1208	PrePostStatus	Post-VSG	0.726756	0.358685	0.067695	PrePostStatusPost-VSG	0.368783	24	24	Bacteria	Actinobacteria	Actinomycetia	Micrococcales	Microbacteriaceae	Leifsonia	Leifsonia_xyli
TAX6262	PrePostStatus	Post-VSG	1.0363	0.537647	0.0675566	PrePostStatusPost-VSG	0.368783	24	23	Bacteria	Proteobacteria	Betaproteobacteria	Burkholderiales	Burkholderiaceae	Pandoraea	Pandoraea_fibrosis
TAX6503	PrePostStatus	Post-VSG	0.776209	0.403035	0.0677616	PrePostStatusPost-VSG	0.368783	24	24	Bacteria	Proteobacteria	Betaproteobacteria	Burkholderiales	Oxalobacteraceae	Janthinobacterium	Janthinobacterium_sp
TAX1563	PrePostStatus	Post-VSG	0.644924	0.318518	0.0678587	PrePostStatusPost-VSG	0.368877	24	23	Bacteria	Actinobacteria	Actinomycetia	Propionibacteriales	Nocardioidaceae	Nocardioides	Nocardioides_ungokensis
TAX616	PrePostStatus	Post-VSG	0.851195	0.420966	0.0681813	PrePostStatusPost-VSG	0.369762	24	24	Bacteria	Actinobacteria	Actinomycetia	Actinomycetales	Actinomycetaceae	Trueperella	Trueperella_19M2397
TAX6294	PrePostStatus	Post-VSG	0.504219	0.249512	0.0683198	PrePostStatusPost-VSG	0.370079	24	24	Bacteria	Proteobacteria	Betaproteobacteria	Burkholderiales	Burkholderiaceae	Paraburkholderia	Paraburkholderia_sp
TAX2333	PrePostStatus	Post-VSG	0.581769	0.288122	0.0685135	PrePostStatusPost-VSG	0.370308	24	24	Bacteria	Bacteroidetes	Cytophagia	Cytophagales	Fulvivirgaceae	Chryseolinea	Chryseolinea_soli
TAX7826	PrePostStatus	Post-VSG	0.790031	0.391279	0.0685223	PrePostStatusPost-VSG	0.370308	24	24	Bacteria	Proteobacteria	Gammaproteobacteria	Enterobacterales	Enterobacteriaceae	Raoultella	Raoultella_sp
TAX7165	PrePostStatus	Post-VSG	0.631797	0.313447	0.0689302	PrePostStatusPost-VSG	0.371645	24	24	Bacteria	Proteobacteria	Gammaproteobacteria	Aeromonadales	Aeromonadaceae	Aeromonas	Aeromonas_media
TAX2951	PrePostStatus	Post-VSG	0.696591	0.34667	0.069675	PrePostStatusPost-VSG	0.372079	24	23	Bacteria	Chloroflexi	Thermomicrobia	Sphaerobacterales	Sphaerobacteraceae	Sphaerobacter	Sphaerobacter_thermophilus
TAX628	PrePostStatus	Post-VSG	0.95455	0.475166	0.0697346	PrePostStatusPost-VSG	0.372079	24	23	Bacteria	Actinobacteria	Actinomycetia	Bifidobacteriales	Bifidobacteriaceae	Bifidobacterium	Bifidobacterium_actinocoloniiforme
TAX6840	PrePostStatus	Post-VSG	0.868766	0.432394	0.0696961	PrePostStatusPost-VSG	0.372079	24	24	Bacteria	Proteobacteria	Deltaproteobacteria	Desulfovibrionales	Desulfovibrionaceae	Desulfovibrio	Desulfovibrio_desulfuricans
TAX7629	PrePostStatus	Post-VSG	-0.968462	0.481505	0.0694426	PrePostStatusPost-VSG	0.372079	24	24	Bacteria	Proteobacteria	Gammaproteobacteria	Enterobacterales	Enterobacteriaceae	Citrobacter	Citrobacter_freundii
TAX2374	PrePostStatus	Post-VSG	-0.547241	0.272701	0.0699898	PrePostStatusPost-VSG	0.372797	24	24	Bacteria	Bacteroidetes	Cytophagia	Cytophagales	Hymenobacteraceae	Rufibacter	Rufibacter_radiotolerans
TAX7543	PrePostStatus	Post-VSG	0.753125	0.375359	0.0700305	PrePostStatusPost-VSG	0.372797	24	23	Bacteria	Proteobacteria	Gammaproteobacteria	Chromatiales	Thioalkalispiraceae	Sulfurivermis	Sulfurivermis_fontis
TAX1411	PrePostStatus	Post-VSG	0.824775	0.411391	0.0702186	PrePostStatusPost-VSG	0.372941	24	23	Bacteria	Actinobacteria	Actinomycetia	Micrococcales	Ornithinimicrobiaceae	Serinicoccus	Serinicoccus_chungangensis
TAX6104	PrePostStatus	Post-VSG	0.556204	0.277366	0.070163	PrePostStatusPost-VSG	0.372941	24	23	Bacteria	Proteobacteria	Betaproteobacteria	Burkholderiales	Alcaligenaceae	Achromobacter	Achromobacter_deleyi
TAX4840	PrePostStatus	Post-VSG	0.680024	0.339306	0.0703005	PrePostStatusPost-VSG	0.372947	24	23	Bacteria	Planctomycetes	Planctomycetia	Gemmatales	Gemmataceae	Urbifossiella	Urbifossiella_limnaea
TAX6858	PrePostStatus	Post-VSG	0.614506	0.307037	0.0706336	PrePostStatusPost-VSG	0.37343	24	24	Bacteria	Proteobacteria	Deltaproteobacteria	Desulfovibrionales	Desulfovibrionaceae	Pseudodesulfovibrio	Pseudodesulfovibrio_aespoeensis
TAX6864	PrePostStatus	Post-VSG	0.647309	0.340232	0.0709017	PrePostStatusPost-VSG	0.374419	24	24	Bacteria	Proteobacteria	Deltaproteobacteria	Desulfovibrionales	Desulfovibrionaceae	Pseudodesulfovibrio	Pseudodesulfovibrio_sp
TAX1445	PrePostStatus	Post-VSG	1.07135	0.540181	0.0728545	PrePostStatusPost-VSG	0.375802	24	23	Bacteria	Actinobacteria	Actinomycetia	Micromonosporales	Micromonosporaceae	Actinocatenispora	Actinocatenispora_sera
TAX3949	PrePostStatus	Post-VSG	0.731888	0.369027	0.072858	PrePostStatusPost-VSG	0.375802	24	24	Bacteria	Firmicutes	Bacilli	Lactobacillales	Enterococcaceae	Vagococcus	Vagococcus_zengguangii
TAX4317	PrePostStatus	Post-VSG	0.767044	0.384692	0.0715455	PrePostStatusPost-VSG	0.375802	24	24	Bacteria	Firmicutes	Clostridia	Eubacteriales	Intestinimonas	Intestinimonas_butyriciproducens	Intestinimonas_butyriciproducens
TAX5174	PrePostStatus	Post-VSG	0.612613	0.307564	0.0718023	PrePostStatusPost-VSG	0.375802	24	23	Bacteria	Proteobacteria	Alphaproteobacteria	Hyphomicrobiales	Devosiaceae	Devosia	Devosia_S02
TAX6117	PrePostStatus	Post-VSG	0.541103	0.272776	0.0728085	PrePostStatusPost-VSG	0.375802	24	24	Bacteria	Proteobacteria	Betaproteobacteria	Burkholderiales	Alcaligenaceae	Alcaligenes	Alcaligenes_faecalis
TAX6292	PrePostStatus	Post-VSG	0.958669	0.507587	0.0728259	PrePostStatusPost-VSG	0.375802	24	24	Bacteria	Proteobacteria	Betaproteobacteria	Burkholderiales	Burkholderiaceae	Paraburkholderia	Paraburkholderia_phytofirmans
TAX6845	PrePostStatus	Post-VSG	0.798739	0.401684	0.0722151	PrePostStatusPost-VSG	0.375802	24	24	Bacteria	Proteobacteria	Deltaproteobacteria	Desulfovibrionales	Desulfovibrionaceae	Desulfovibrio	Desulfovibrio_IOR2
TAX9100	PrePostStatus	Post-VSG	-0.549609	0.276276	0.0721072	PrePostStatusPost-VSG	0.375802	24	24	Bacteria	Spirochaetes	Spirochaetia	Spirochaetales	Spirochaetaceae	Treponema	Treponema_putidum
TAX6844	PrePostStatus	Post-VSG	1.08526	0.547484	0.0729848	PrePostStatusPost-VSG	0.375978	24	24	Bacteria	Proteobacteria	Deltaproteobacteria	Desulfovibrionales	Desulfovibrionaceae	Desulfovibrio	Desulfovibrio_gigas
TAX1646	PrePostStatus	Post-VSG	0.775979	0.392529	0.0736621	PrePostStatusPost-VSG	0.376971	24	24	Bacteria	Actinobacteria	Actinomycetia	Pseudonocardiales	Pseudonocardiaceae	Pseudonocardia	Pseudonocardia_autotrophica
TAX2000	PrePostStatus	Post-VSG	0.860222	0.435115	0.0736462	PrePostStatusPost-VSG	0.376971	24	24	Bacteria	Actinobacteria	Coriobacteriia	Eggerthellales	Eggerthellaceae	Eggerthella	Eggerthella_HF-1101
TAX7529	PrePostStatus	Post-VSG	1.18057	0.628362	0.074223	PrePostStatusPost-VSG	0.377945	24	24	Bacteria	Proteobacteria	Gammaproteobacteria	Chromatiales	Ectothiorhodospiraceae	Thioalkalivibrio	Thioalkalivibrio_versutus
TAX5461	PrePostStatus	Post-VSG	0.738865	0.394342	0.0749605	PrePostStatusPost-VSG	0.379313	24	24	Bacteria	Proteobacteria	Alphaproteobacteria	Hyphomicrobiales	Xanthobacteraceae	Xanthobacter	Xanthobacter_YN2
TAX6852	PrePostStatus	Post-VSG	0.661702	0.352967	0.074814	PrePostStatusPost-VSG	0.379313	24	24	Bacteria	Proteobacteria	Deltaproteobacteria	Desulfovibrionales	Desulfovibrionaceae	Desulfovibrio	Desulfovibrio_vulgaris
TAX2313	PrePostStatus	Post-VSG	0.553543	0.295795	0.0752909	PrePostStatusPost-VSG	0.379407	24	24	Bacteria	Bacteroidetes	Cytophagia	Cytophagales	Cytophagaceae	Spirosoma	Spirosoma_aureum
TAX2503	PrePostStatus	Post-VSG	-0.63673	0.324724	0.0757072	PrePostStatusPost-VSG	0.380615	24	24	Bacteria	Bacteroidetes	Flavobacteriia	Flavobacteriales	Flavobacteriaceae	Formosa	Formosa_agariphila
TAX1982	PrePostStatus	Post-VSG	0.825886	0.42281	0.0766821	PrePostStatusPost-VSG	0.381432	24	24	Bacteria	Actinobacteria	Coriobacteriia	Coriobacteriales	Atopobiaceae		Atopobiaceae_sp
TAX2006	PrePostStatus	Post-VSG	0.890047	0.455427	0.0765533	PrePostStatusPost-VSG	0.381432	24	24	Bacteria	Actinobacteria	Coriobacteriia	Eggerthellales	Eggerthellaceae	Gordonibacter	Gordonibacter_urolithinfaciens
TAX3355	PrePostStatus	Post-VSG	0.544556	0.278536	0.0764547	PrePostStatusPost-VSG	0.381432	24	24	Bacteria	Firmicutes	Bacilli	Bacillales	Alicyclobacillaceae	Tumebacillus	Tumebacillus_avium
TAX5017	PrePostStatus	Post-VSG	0.640397	0.327003	0.0760238	PrePostStatusPost-VSG	0.381432	24	24	Bacteria	Proteobacteria	Alphaproteobacteria	Hyphomicrobiales	Aurantimonadaceae	Martelella	Martelella_sp
TAX6861	PrePostStatus	Post-VSG	0.575887	0.294432	0.0763427	PrePostStatusPost-VSG	0.381432	24	24	Bacteria	Proteobacteria	Deltaproteobacteria	Desulfovibrionales	Desulfovibrionaceae	Pseudodesulfovibrio	Pseudodesulfovibrio_mercurii
TAX4575	PrePostStatus	Post-VSG	0.552834	0.283468	0.0770845	PrePostStatusPost-VSG	0.38173	24	24	Bacteria	Firmicutes	Clostridia	Thermosediminibacterales	Tepidanaerobacteraceae	Biomaibacter	Biomaibacter_acetigenes
TAX5429	PrePostStatus	Post-VSG	0.488308	0.262685	0.0771109	PrePostStatusPost-VSG	0.38173	24	24	Bacteria	Proteobacteria	Alphaproteobacteria	Hyphomicrobiales	Rhizobiaceae		Rhizobiaceae_sp
TAX6910	PrePostStatus	Post-VSG	0.531634	0.272354	0.0768561	PrePostStatusPost-VSG	0.38173	24	24	Bacteria	Proteobacteria	Deltaproteobacteria	Myxococcales	Archangiaceae	Archangium	Archangium_violaceum
TAX6936	PrePostStatus	Post-VSG	0.911384	0.468496	0.0777318	PrePostStatusPost-VSG	0.383765	24	24	Bacteria	Proteobacteria	Deltaproteobacteria	Myxococcales	Myxococcaceae		Myxococcaceae_sp
TAX6888	PrePostStatus	Post-VSG	0.68032	0.349924	0.0778836	PrePostStatusPost-VSG	0.384104	24	24	Bacteria	Proteobacteria	Deltaproteobacteria	Desulfuromonadales	Geobacteraceae	Geobacter	Geobacter_M18
TAX5225	PrePostStatus	Post-VSG	0.751987	0.388207	0.0788323	PrePostStatusPost-VSG	0.385903	24	23	Bacteria	Proteobacteria	Alphaproteobacteria	Hyphomicrobiales	Methylobacteriaceae	Methylobacterium	Methylobacterium_nodulans
TAX6534	PrePostStatus	Post-VSG	0.480319	0.249602	0.0805569	PrePostStatusPost-VSG	0.391446	24	23	Bacteria	Proteobacteria	Betaproteobacteria	Burkholderiales	Rhizobacter	Rhizobacter_gummiphilus	Rhizobacter_gummiphilus
TAX2913	PrePostStatus	Post-VSG	0.900873	0.468893	0.080977	PrePostStatusPost-VSG	0.391841	24	24	Bacteria	Chloroflexi	Caldilineae	Caldilineales	Caldilineaceae	Caldilinea	Caldilinea_aerophila
TAX1021	PrePostStatus	Post-VSG	0.992765	0.517602	0.0814276	PrePostStatusPost-VSG	0.392262	24	23	Bacteria	Actinobacteria	Actinomycetia	Glycomycetales	Glycomycetaceae	Stackebrandtia	Stackebrandtia_nassauensis
TAX521	PrePostStatus	Post-VSG	0.931966	0.486056	0.0815107	PrePostStatusPost-VSG	0.392262	24	24	Bacteria	Acidobacteria	Acidobacteriia	Bryobacterales	Solibacteraceae	Candidatus_Solibacter	Solibacter_usitatus
TAX6867	PrePostStatus	Post-VSG	0.94106	0.491203	0.0817293	PrePostStatusPost-VSG	0.392262	24	24	Bacteria	Proteobacteria	Deltaproteobacteria	Desulfovibrionales			Desulfovibrionales_sp
TAX8785	PrePostStatus	Post-VSG	0.88841	0.463551	0.0816316	PrePostStatusPost-VSG	0.392262	24	23	Bacteria	Proteobacteria	Gammaproteobacteria	Vibrionales	Vibrionaceae	Aliivibrio	Aliivibrio_fischeri
TAX6853	PrePostStatus	Post-VSG	0.87214	0.455666	0.0819843	PrePostStatusPost-VSG	0.392608	24	24	Bacteria	Proteobacteria	Deltaproteobacteria	Desulfovibrionales	Desulfovibrionaceae	Lawsonia	Lawsonia_intracellularis
TAX8091	PrePostStatus	Post-VSG	-0.562958	0.294922	0.0827031	PrePostStatusPost-VSG	0.394417	24	24	Bacteria	Proteobacteria	Gammaproteobacteria	Legionellales	Legionellaceae	Legionella	Legionella_pneumophila
TAX7831	PrePostStatus	Post-VSG	-0.579828	0.304071	0.0829773	PrePostStatusPost-VSG	0.395317	24	24	Bacteria	Proteobacteria	Gammaproteobacteria	Enterobacterales	Enterobacteriaceae	Salmonella	Salmonella_enterica
TAX2105	PrePostStatus	Post-VSG	0.752675	0.395343	0.0834047	PrePostStatusPost-VSG	0.396067	24	24	Bacteria	Bacteroidetes	Bacteroidia	Bacteroidales	Bacteroidaceae	Bacteroides	Bacteroides_luhongzhouii
TAX9399	PrePostStatus	Post-VSG	0.263895	0.138692	0.0835628	PrePostStatusPost-VSG	0.396067	24	24	Bacteria						Bacteria_sp
TAX3545	PrePostStatus	Post-VSG	-0.508744	0.267612	0.0838009	PrePostStatusPost-VSG	0.396489	24	24	Bacteria	Firmicutes	Bacilli	Bacillales	Bacillaceae	Neobacillus	Neobacillus_mesonae
TAX2202	PrePostStatus	Post-VSG	-0.968127	0.510239	0.0843205	PrePostStatusPost-VSG	0.398027	24	24	Bacteria	Bacteroidetes	Bacteroidia	Bacteroidales	Tannerellaceae	Parabacteroides	Parabacteroides_sp
TAX1576	PrePostStatus	Post-VSG	1.08131	0.597339	0.0845982	PrePostStatusPost-VSG	0.398525	24	24	Bacteria	Actinobacteria	Actinomycetia	Propionibacteriales	Propionibacteriaceae	Arachnia	Arachnia_propionica
TAX2282	PrePostStatus	Post-VSG	0.712422	0.376898	0.0853497	PrePostStatusPost-VSG	0.399219	24	24	Bacteria	Bacteroidetes	Cytophagia	Cytophagales	Cyclobacteriaceae	Cyclobacterium	Cyclobacterium_amurskyense
TAX1975	PrePostStatus	Post-VSG	0.746296	0.395124	0.0855611	PrePostStatusPost-VSG	0.39978	24	24	Bacteria	Actinobacteria	Coriobacteriia	Coriobacteriales	Atopobiaceae	Olsenella	Olsenella_sp
TAX6077	PrePostStatus	Post-VSG	0.587772	0.311864	0.0861496	PrePostStatusPost-VSG	0.400394	24	24	Bacteria	Proteobacteria	Alphaproteobacteria	Sphingomonadales	Sphingomonadaceae	Sphingopyxis	Sphingopyxis_sp
TAX8761	PrePostStatus	Post-VSG	-0.563694	0.299049	0.0861135	PrePostStatusPost-VSG	0.400394	24	24	Bacteria	Proteobacteria	Gammaproteobacteria	Thiotrichales	Piscirickettsiaceae	Piscirickettsia	Piscirickettsia_salmonis
TAX8514	PrePostStatus	Post-VSG	0.489021	0.26036	0.0870935	PrePostStatusPost-VSG	0.40089	24	24	Bacteria	Proteobacteria	Gammaproteobacteria	Pseudomonadales	Pseudomonadaceae	Pseudomonas	Pseudomonas_entomophila
TAX503	PrePostStatus	Post-VSG	0.705387	0.375831	0.0872965	PrePostStatusPost-VSG	0.401425	24	24	Bacteria	Acidobacteria	Acidobacteriia	Acidobacteriales	Acidobacteriaceae	Edaphobacter	Edaphobacter_12200R-103
TAX6175	PrePostStatus	Post-VSG	0.746932	0.417583	0.0880999	PrePostStatusPost-VSG	0.403839	24	24	Bacteria	Proteobacteria	Betaproteobacteria	Burkholderiales	Burkholderiaceae	Burkholderia	Burkholderia_cepacia
TAX2466	PrePostStatus	Post-VSG	0.786545	0.421098	0.0886339	PrePostStatusPost-VSG	0.403996	24	24	Bacteria	Bacteroidetes	Flavobacteriia	Flavobacteriales	Flavobacteriaceae	Flavobacterium	Flavobacterium_album
TAX5715	PrePostStatus	Post-VSG	0.680755	0.364486	0.0886551	PrePostStatusPost-VSG	0.403996	24	24	Bacteria	Proteobacteria	Alphaproteobacteria	Rhodospirillales	Acetobacteraceae	Acetobacter	Acetobacter_sp
TAX4136	PrePostStatus	Post-VSG	0.687028	0.368775	0.0893611	PrePostStatusPost-VSG	0.40442	24	24	Bacteria	Firmicutes	Bacilli	Lactobacillales	Streptococcaceae	Streptococcus	Streptococcus_dysgalactiae
TAX5832	PrePostStatus	Post-VSG	0.684271	0.367225	0.0893081	PrePostStatusPost-VSG	0.40442	24	24	Bacteria	Proteobacteria	Alphaproteobacteria	Rhodospirillales			Rhodospirillales_sp
TAX9079	PrePostStatus	Post-VSG	0.622011	0.349307	0.089434	PrePostStatusPost-VSG	0.40442	24	24	Bacteria	Spirochaetes	Spirochaetia	Spirochaetales	Spirochaetaceae	Spirochaeta	Spirochaeta_africana
TAX4410	PrePostStatus	Post-VSG	0.569854	0.306626	0.0900465	PrePostStatusPost-VSG	0.406395	24	24	Bacteria	Firmicutes	Clostridia	Eubacteriales	Oscillospiraceae	Oscillibacter	Oscillibacter_NSJ-62
TAX4368	PrePostStatus	Post-VSG	-0.575158	0.324191	0.0905424	PrePostStatusPost-VSG	0.407837	24	24	Bacteria	Firmicutes	Clostridia	Eubacteriales	Lachnospiraceae	Lacrimispora	Lacrimispora_sp
TAX1611	PrePostStatus	Post-VSG	0.504857	0.27244	0.0908638	PrePostStatusPost-VSG	0.40862	24	24	Bacteria	Actinobacteria	Actinomycetia	Propionibacteriales			Propionibacteriales_sp
TAX5701	PrePostStatus	Post-VSG	0.460154	0.248463	0.0910305	PrePostStatusPost-VSG	0.408842	24	24	Bacteria	Proteobacteria	Alphaproteobacteria	Rhodobacterales	Rhodobacteraceae		Rhodobacteraceae_sp
TAX5653	PrePostStatus	Post-VSG	0.915929	0.494739	0.0911327	PrePostStatusPost-VSG	0.408904	24	24	Bacteria	Proteobacteria	Alphaproteobacteria	Rhodobacterales	Rhodobacteraceae	Roseovarius	Roseovarius_faecimaris
TAX2101	PrePostStatus	Post-VSG	0.888183	0.480448	0.0915443	PrePostStatusPost-VSG	0.410353	24	24	Bacteria	Bacteroidetes	Bacteroidia	Bacteroidales	Bacteroidaceae	Bacteroides	Bacteroides_helcogenes
TAX6479	PrePostStatus	Post-VSG	0.727333	0.39364	0.0916896	PrePostStatusPost-VSG	0.410606	24	24	Bacteria	Proteobacteria	Betaproteobacteria	Burkholderiales	Oxalobacteraceae	Duganella	Duganella_AF9R3
TAX2104	PrePostStatus	Post-VSG	1.0991	0.596264	0.0923696	PrePostStatusPost-VSG	0.410646	24	24	Bacteria	Bacteroidetes	Bacteroidia	Bacteroidales	Bacteroidaceae	Bacteroides	Bacteroides_intestinalis
TAX2637	PrePostStatus	Post-VSG	0.74492	0.404634	0.092733	PrePostStatusPost-VSG	0.410646	24	24	Bacteria	Bacteroidetes	Flavobacteriia	Flavobacteriales	Flavobacteriaceae	Zunongwangia	Zunongwangia_profunda
TAX4613	PrePostStatus	Post-VSG	-1.09017	0.592375	0.0928333	PrePostStatusPost-VSG	0.410646	24	24	Bacteria	Firmicutes	Erysipelotrichia	Erysipelotrichales	Erysipelotrichaceae		Erysipelotrichaceae_sp
TAX688	PrePostStatus	Post-VSG	0.810174	0.439601	0.0924216	PrePostStatusPost-VSG	0.410646	24	22	Bacteria	Actinobacteria	Actinomycetia	Corynebacteriales	Corynebacteriaceae	Corynebacterium	Corynebacterium_atypicum
TAX940	PrePostStatus	Post-VSG	0.716275	0.3883	0.0921632	PrePostStatusPost-VSG	0.410646	24	24	Bacteria	Actinobacteria	Actinomycetia	Corynebacteriales	Nocardiaceae	Nocardia	Nocardia_sp
TAX4607	PrePostStatus	Post-VSG	-0.420388	0.228724	0.093202	PrePostStatusPost-VSG	0.411194	24	24	Bacteria	Firmicutes	Erysipelotrichia	Erysipelotrichales	Erysipelotrichaceae	Intestinibaculum	Intestinibaculum_porci
TAX1038	PrePostStatus	Post-VSG	0.88928	0.485842	0.0943943	PrePostStatusPost-VSG	0.411544	24	24	Bacteria	Actinobacteria	Actinomycetia	Micrococcales	Beutenbergiaceae	Beutenbergia	Beutenbergia_cavernae
TAX2191	PrePostStatus	Post-VSG	1.42187	0.777038	0.094479	PrePostStatusPost-VSG	0.411544	24	24	Bacteria	Bacteroidetes	Bacteroidia	Bacteroidales	Rikenellaceae	Alistipes	Alistipes_onderdonkii
TAX4754	PrePostStatus	Post-VSG	0.600098	0.327305	0.0939103	PrePostStatusPost-VSG	0.411544	24	24	Bacteria	Gemmatimonadetes	Gemmatimonadetes	Gemmatimonadales	Gemmatimonadaceae	Gemmatimonas	Gemmatimonas_TET16
TAX4844	PrePostStatus	Post-VSG	0.493709	0.269077	0.0936948	PrePostStatusPost-VSG	0.411544	24	24	Bacteria	Planctomycetes	Planctomycetia	Isosphaerales	Isosphaeraceae	Aquisphaera	Aquisphaera_giovannonii
TAX642	PrePostStatus	Post-VSG	0.550158	0.30043	0.0942602	PrePostStatusPost-VSG	0.411544	24	24	Bacteria	Actinobacteria	Actinomycetia	Bifidobacteriales	Bifidobacteriaceae	Bifidobacterium	Bifidobacterium_lemurum
TAX6839	PrePostStatus	Post-VSG	0.63228	0.345058	0.0940786	PrePostStatusPost-VSG	0.411544	24	24	Bacteria	Proteobacteria	Deltaproteobacteria	Desulfovibrionales	Desulfovibrionaceae	Desulfovibrio	Desulfovibrio_carbinoliphilus
TAX3344	PrePostStatus	Post-VSG	0.478221	0.261867	0.0950594	PrePostStatusPost-VSG	0.41262	24	24	Bacteria	Firmicutes	Bacilli	Bacillales	Alicyclobacillaceae	Alicyclobacillus	Alicyclobacillus_acidocaldarius
TAX3979	PrePostStatus	Post-VSG	0.684604	0.374704	0.0949235	PrePostStatusPost-VSG	0.41262	24	24	Bacteria	Firmicutes	Bacilli	Lactobacillales	Lactobacillaceae	Lacticaseibacillus	Lacticaseibacillus_manihotivorans
TAX4781	PrePostStatus	Post-VSG	0.616214	0.337405	0.0950379	PrePostStatusPost-VSG	0.41262	24	24	Bacteria	Nitrospirae	Nitrospira	Nitrospirales	Nitrospiraceae	Nitrospira	Nitrospira_inopinata
TAX6837	PrePostStatus	Post-VSG	0.910256	0.520761	0.0950828	PrePostStatusPost-VSG	0.41262	24	24	Bacteria	Proteobacteria	Deltaproteobacteria	Desulfovibrionales	Desulfovibrionaceae	Desulfovibrio	Desulfovibrio_alaskensis
TAX2354	PrePostStatus	Post-VSG	0.929468	0.509338	0.0952737	PrePostStatusPost-VSG	0.413061	24	24	Bacteria	Bacteroidetes	Cytophagia	Cytophagales	Hymenobacteraceae	Hymenobacter	Hymenobacter_oligotrophus
TAX3410	PrePostStatus	Post-VSG	0.420127	0.230575	0.0957172	PrePostStatusPost-VSG	0.413267	24	24	Bacteria	Firmicutes	Bacilli	Bacillales	Bacillaceae	Bacillus	Bacillus_glycinifermentans
TAX3484	PrePostStatus	Post-VSG	-0.568172	0.326151	0.0961288	PrePostStatusPost-VSG	0.413267	24	24	Bacteria	Firmicutes	Bacilli	Bacillales	Bacillaceae	Cytobacillus	Cytobacillus_kochii
TAX4618	PrePostStatus	Post-VSG	-0.974585	0.534739	0.0956429	PrePostStatusPost-VSG	0.413267	24	24	Bacteria	Firmicutes	Erysipelotrichia	Erysipelotrichales			Erysipelotrichales_sp
TAX3436	PrePostStatus	Post-VSG	-0.468473	0.257665	0.0963491	PrePostStatusPost-VSG	0.413461	24	24	Bacteria	Firmicutes	Bacilli	Bacillales	Bacillaceae	Bacillus	Bacillus_mycoides
TAX2765	PrePostStatus	Post-VSG	0.701285	0.386081	0.096629	PrePostStatusPost-VSG	0.414211	24	24	Bacteria	Bacteroidetes	Sphingobacteriia	Sphingobacteriales	Sphingobacteriaceae	Pedobacter	Pedobacter_roseus
TAX6860	PrePostStatus	Post-VSG	0.528774	0.291641	0.097167	PrePostStatusPost-VSG	0.414309	24	23	Bacteria	Proteobacteria	Deltaproteobacteria	Desulfovibrionales	Desulfovibrionaceae	Pseudodesulfovibrio	Pseudodesulfovibrio_indicus
TAX6092	PrePostStatus	Post-VSG	0.477572	0.26384	0.0976584	PrePostStatusPost-VSG	0.415648	24	24	Bacteria	Proteobacteria	Alphaproteobacteria	Sphingomonadales	Sphingomonadaceae		Sphingomonadaceae_sp
TAX1450	PrePostStatus	Post-VSG	0.577382	0.319522	0.0981594	PrePostStatusPost-VSG	0.415758	24	23	Bacteria	Actinobacteria	Actinomycetia	Micromonosporales	Micromonosporaceae	Actinoplanes	Actinoplanes_ianthinogenes
TAX2764	PrePostStatus	Post-VSG	0.555169	0.307251	0.0981802	PrePostStatusPost-VSG	0.415758	24	24	Bacteria	Bacteroidetes	Sphingobacteriia	Sphingobacteriales	Sphingobacteriaceae	Pedobacter	Pedobacter_PACM_27299
TAX2767	PrePostStatus	Post-VSG	0.610699	0.338031	0.0982217	PrePostStatusPost-VSG	0.415758	24	23	Bacteria	Bacteroidetes	Sphingobacteriia	Sphingobacteriales	Sphingobacteriaceae	Pedobacter	Pedobacter_steynii
TAX3472	PrePostStatus	Post-VSG	-0.491287	0.271799	0.0980741	PrePostStatusPost-VSG	0.415758	24	24	Bacteria	Firmicutes	Bacilli	Bacillales	Bacillaceae	Bacillus	Bacillus_weihaiensis
TAX6874	PrePostStatus	Post-VSG	0.884957	0.489285	0.0978882	PrePostStatusPost-VSG	0.415758	24	24	Bacteria	Proteobacteria	Deltaproteobacteria	Desulfuromonadales	Desulfuromonadaceae	Desulfuromonas	Desulfuromonas_soudanensis
TAX636	PrePostStatus	Post-VSG	0.591391	0.327549	0.0984076	PrePostStatusPost-VSG	0.41591	24	24	Bacteria	Actinobacteria	Actinomycetia	Bifidobacteriales	Bifidobacteriaceae	Bifidobacterium	Bifidobacterium_choerinum
TAX5207	PrePostStatus	Post-VSG	0.708156	0.392679	0.0987542	PrePostStatusPost-VSG	0.416063	24	24	Bacteria	Proteobacteria	Alphaproteobacteria	Hyphomicrobiales	Kaistiaceae	Kaistia	Kaistia_32K
TAX6281	PrePostStatus	Post-VSG	0.724855	0.402821	0.0994081	PrePostStatusPost-VSG	0.417298	24	24	Bacteria	Proteobacteria	Betaproteobacteria	Burkholderiales	Burkholderiaceae	Paraburkholderia	Paraburkholderia_dokdonella
TAX1434	PrePostStatus	Post-VSG	0.460457	0.256414	0.100021	PrePostStatusPost-VSG	0.417757	24	23	Bacteria	Actinobacteria	Actinomycetia	Micrococcales	Ruaniaceae	Ruania	Ruania_HY168
TAX1488	PrePostStatus	Post-VSG	0.578483	0.322701	0.100544	PrePostStatusPost-VSG	0.417757	24	24	Bacteria	Actinobacteria	Actinomycetia	Micromonosporales	Micromonosporaceae	Phytohabitans	Phytohabitans_flavus
TAX2022	PrePostStatus	Post-VSG	0.970974	0.540604	0.0999657	PrePostStatusPost-VSG	0.417757	24	24	Bacteria	Actinobacteria	Nitriliruptoria	Euzebyales	Euzebyaceae	Euzebya	Euzebya_DY32-46
TAX2779	PrePostStatus	Post-VSG	0.525079	0.293234	0.100877	PrePostStatusPost-VSG	0.417757	24	24	Bacteria	Bacteroidetes	Sphingobacteriia	Sphingobacteriales	Sphingobacteriaceae	Sphingobacterium	Sphingobacterium_DR205
TAX3276	PrePostStatus	Post-VSG	0.923799	0.51664	0.101308	PrePostStatusPost-VSG	0.417757	24	23	Bacteria	Deinococcus-Thermus	Deinococci	Deinococcales	Deinococcaceae	Deinococcus	Deinococcus_ficus
TAX3628	PrePostStatus	Post-VSG	0.553178	0.30933	0.10127	PrePostStatusPost-VSG	0.417757	24	24	Bacteria	Firmicutes	Bacilli	Bacillales	Exiguobacterium		Exiguobacterium_sp
TAX3662	PrePostStatus	Post-VSG	0.493616	0.274705	0.0998319	PrePostStatusPost-VSG	0.417757	24	24	Bacteria	Firmicutes	Bacilli	Bacillales	Paenibacillaceae	Cohnella	Cohnella_candidum
TAX5318	PrePostStatus	Post-VSG	0.602765	0.335701	0.100057	PrePostStatusPost-VSG	0.417757	24	24	Bacteria	Proteobacteria	Alphaproteobacteria	Hyphomicrobiales	Phyllobacteriaceae	Mesorhizobium	Mesorhizobium_Pch-S
TAX646	PrePostStatus	Post-VSG	0.867462	0.484872	0.101145	PrePostStatusPost-VSG	0.417757	24	24	Bacteria	Actinobacteria	Actinomycetia	Bifidobacteriales	Bifidobacteriaceae	Bifidobacterium	Bifidobacterium_pullorum
TAX6596	PrePostStatus	Post-VSG	0.801865	0.466842	0.100575	PrePostStatusPost-VSG	0.417757	24	24	Bacteria	Proteobacteria	Betaproteobacteria	Neisseriales	Chromobacteriaceae	Jeongeupia	Jeongeupia_HS-3
TAX6604	PrePostStatus	Post-VSG	0.796339	0.44503	0.101086	PrePostStatusPost-VSG	0.417757	24	23	Bacteria	Proteobacteria	Betaproteobacteria	Neisseriales	Chromobacteriaceae	Paludibacterium	Paludibacterium_paludis
TAX6892	PrePostStatus	Post-VSG	0.534134	0.298103	0.100687	PrePostStatusPost-VSG	0.417757	24	24	Bacteria	Proteobacteria	Deltaproteobacteria	Desulfuromonadales	Geobacteraceae	Geobacter	Geobacter_sp
TAX6899	PrePostStatus	Post-VSG	0.312985	0.175048	0.101324	PrePostStatusPost-VSG	0.417757	24	24	Bacteria	Proteobacteria	Deltaproteobacteria	Desulfuromonadales	Syntrophotaleaceae	Syntrophotalea	Syntrophotalea_carbinolica
TAX2208	PrePostStatus	Post-VSG	0.784186	0.438982	0.101598	PrePostStatusPost-VSG	0.418143	24	24	Bacteria	Bacteroidetes	Bacteroidia	Bacteroidales	Tenuifilaceae	Tenuifilum	Tenuifilum_thalassicum
TAX4148	PrePostStatus	Post-VSG	0.623839	0.349636	0.101957	PrePostStatusPost-VSG	0.419112	24	24	Bacteria	Firmicutes	Bacilli	Lactobacillales	Streptococcaceae	Streptococcus	Streptococcus_himalayensis
TAX5668	PrePostStatus	Post-VSG	0.65493	0.367853	0.102611	PrePostStatusPost-VSG	0.420521	24	24	Bacteria	Proteobacteria	Alphaproteobacteria	Rhodobacterales	Rhodobacteraceae	Salipiger	Salipiger_pacificus
TAX6838	PrePostStatus	Post-VSG	0.624159	0.350867	0.102869	PrePostStatusPost-VSG	0.420653	24	23	Bacteria	Proteobacteria	Deltaproteobacteria	Desulfovibrionales	Desulfovibrionaceae	Desulfovibrio	Desulfovibrio_carbinolicus
TAX7634	PrePostStatus	Post-VSG	-1.2624	0.709807	0.102935	PrePostStatusPost-VSG	0.420653	24	20	Bacteria	Proteobacteria	Gammaproteobacteria	Enterobacterales	Enterobacteriaceae	Citrobacter	Citrobacter_koseri
TAX3587	PrePostStatus	Post-VSG	0.635839	0.374369	0.104197	PrePostStatusPost-VSG	0.422036	24	24	Bacteria	Firmicutes	Bacilli	Bacillales	Bacillaceae	Salicibibacter	Salicibibacter_cibi
TAX3933	PrePostStatus	Post-VSG	1.02195	0.577407	0.104419	PrePostStatusPost-VSG	0.422036	24	24	Bacteria	Firmicutes	Bacilli	Lactobacillales	Enterococcaceae	Enterococcus	Enterococcus_sp
TAX5149	PrePostStatus	Post-VSG	0.688468	0.389294	0.104662	PrePostStatusPost-VSG	0.422036	24	24	Bacteria	Proteobacteria	Alphaproteobacteria	Hyphomicrobiales	Brucellaceae	Brucella	Brucella_sp
TAX5085	PrePostStatus	Post-VSG	0.769978	0.435628	0.104835	PrePostStatusPost-VSG	0.422075	24	24	Bacteria	Proteobacteria	Alphaproteobacteria	Hyphomicrobiales	Bradyrhizobiaceae	Bradyrhizobium	Bradyrhizobium_erythrophlei
TAX1575	PrePostStatus	Post-VSG	0.634892	0.361699	0.106978	PrePostStatusPost-VSG	0.422132	24	24	Bacteria	Actinobacteria	Actinomycetia	Propionibacteriales	Propionibacteriaceae	Acidipropionibacterium	Acidipropionibacterium_virtanenii
TAX1596	PrePostStatus	Post-VSG	0.52835	0.299307	0.105229	PrePostStatusPost-VSG	0.422132	24	24	Bacteria	Actinobacteria	Actinomycetia	Propionibacteriales	Propionibacteriaceae	Propionibacterium	Propionibacterium_australiense
TAX3499	PrePostStatus	Post-VSG	0.489681	0.278636	0.106604	PrePostStatusPost-VSG	0.422132	24	24	Bacteria	Firmicutes	Bacilli	Bacillales	Bacillaceae	Geobacillus	Geobacillus_genomosp._3
TAX6379	PrePostStatus	Post-VSG	0.672753	0.382942	0.106713	PrePostStatusPost-VSG	0.422132	24	24	Bacteria	Proteobacteria	Betaproteobacteria	Burkholderiales	Comamonadaceae	Comamonas	Comamonas_testosteroni
TAX639	PrePostStatus	Post-VSG	0.48019	0.272272	0.105511	PrePostStatusPost-VSG	0.422132	24	23	Bacteria	Actinobacteria	Actinomycetia	Bifidobacteriales	Bifidobacteriaceae	Bifidobacterium	Bifidobacterium_eulemuris
TAX651	PrePostStatus	Post-VSG	0.466708	0.265565	0.106605	PrePostStatusPost-VSG	0.422132	24	24	Bacteria	Actinobacteria	Actinomycetia	Bifidobacteriales	Bifidobacteriaceae	Bifidobacterium	Bifidobacterium_thermophilum
TAX6544	PrePostStatus	Post-VSG	-1.03597	0.586657	0.105119	PrePostStatusPost-VSG	0.422132	24	24	Bacteria	Proteobacteria	Betaproteobacteria	Burkholderiales	Sutterellaceae	Sutterella	Sutterella_megalosphaeroides
TAX6545	PrePostStatus	Post-VSG	-0.682763	0.388437	0.106551	PrePostStatusPost-VSG	0.422132	24	23	Bacteria	Proteobacteria	Betaproteobacteria	Burkholderiales	Sutterellaceae	Sutterella	Sutterella_sp
TAX9025	PrePostStatus	Post-VSG	0.313791	0.178352	0.106255	PrePostStatusPost-VSG	0.422132	24	24	Bacteria	Proteobacteria					Proteobacteria_sp
TAX4041	PrePostStatus	Post-VSG	0.281706	0.160659	0.107309	PrePostStatusPost-VSG	0.422478	24	24	Bacteria	Firmicutes	Bacilli	Lactobacillales	Lactobacillaceae	Levilactobacillus	Levilactobacillus_brevis
TAX6429	PrePostStatus	Post-VSG	0.501891	0.286426	0.107521	PrePostStatusPost-VSG	0.422767	24	24	Bacteria	Proteobacteria	Betaproteobacteria	Burkholderiales	Comamonadaceae	Ramlibacter	Ramlibacter_tataouinensis
TAX2412	PrePostStatus	Post-VSG	0.586348	0.335115	0.107977	PrePostStatusPost-VSG	0.423049	24	24	Bacteria	Bacteroidetes	Flavobacteriia	Flavobacteriales	Flavobacteriaceae	Amniculibacterium	Amniculibacterium_G2-70
TAX3291	PrePostStatus	Post-VSG	0.621144	0.354899	0.107887	PrePostStatusPost-VSG	0.423049	24	24	Bacteria	Deinococcus-Thermus	Deinococci	Deinococcales	Deinococcaceae	Deinococcus	Deinococcus_wulumuqiensis
TAX3365	PrePostStatus	Post-VSG	-0.786758	0.469602	0.108689	PrePostStatusPost-VSG	0.423049	24	24	Bacteria	Firmicutes	Bacilli	Bacillales	Bacillaceae	Alkalihalobacillus	Alkalihalobacillus_pseudofirmus
TAX4601	PrePostStatus	Post-VSG	-1.30691	0.748911	0.108806	PrePostStatusPost-VSG	0.423049	24	24	Bacteria	Firmicutes	Erysipelotrichia	Erysipelotrichales	Erysipelotrichaceae	Faecalibacillus	Faecalibacillus_intestinalis
TAX6251	PrePostStatus	Post-VSG	0.747484	0.427445	0.108151	PrePostStatusPost-VSG	0.423049	24	23	Bacteria	Proteobacteria	Betaproteobacteria	Burkholderiales	Burkholderiaceae	Lautropia	Lautropia_mirabilis
TAX6759	PrePostStatus	Post-VSG	0.365875	0.209317	0.10829	PrePostStatusPost-VSG	0.423049	24	24	Bacteria	Proteobacteria	Betaproteobacteria	Rhodocyclales	Zoogloeaceae	Azoarcus	Azoarcus_communis
TAX8200	PrePostStatus	Post-VSG	0.49416	0.282647	0.108221	PrePostStatusPost-VSG	0.423049	24	23	Bacteria	Proteobacteria	Gammaproteobacteria	Oceanospirillales	Halomonadaceae	Halomonas	Halomonas_subglaciescola
TAX1384	PrePostStatus	Post-VSG	0.654395	0.377215	0.110668	PrePostStatusPost-VSG	0.42334	24	23	Bacteria	Actinobacteria	Actinomycetia	Micrococcales	Micrococcaceae	Pseudarthrobacter	Pseudarthrobacter_sp
TAX1454	PrePostStatus	Post-VSG	0.712452	0.411449	0.111262	PrePostStatusPost-VSG	0.42334	24	24	Bacteria	Actinobacteria	Actinomycetia	Micromonosporales	Micromonosporaceae	Actinoplanes	Actinoplanes_sp
TAX2200	PrePostStatus	Post-VSG	0.826585	0.49693	0.111089	PrePostStatusPost-VSG	0.42334	24	24	Bacteria	Bacteroidetes	Bacteroidia	Bacteroidales	Tannerellaceae	Parabacteroides	Parabacteroides_goldsteinii
TAX3399	PrePostStatus	Post-VSG	-0.458859	0.263759	0.109779	PrePostStatusPost-VSG	0.42334	24	24	Bacteria	Firmicutes	Bacilli	Bacillales	Bacillaceae	Bacillus	Bacillus_dafuensis
TAX4293	PrePostStatus	Post-VSG	0.52319	0.30094	0.109992	PrePostStatusPost-VSG	0.42334	24	24	Bacteria	Firmicutes	Clostridia	Eubacteriales	Clostridiales_Family_XVII._Incertae_Sedis	Thermaerobacter	Thermaerobacter_FW80
TAX4577	PrePostStatus	Post-VSG	-0.61816	0.371986	0.111413	PrePostStatusPost-VSG	0.42334	24	24	Bacteria	Firmicutes	Clostridia	Thermosediminibacterales	Tepidanaerobacteraceae	Tepidanaerobacter	Tepidanaerobacter_acetatoxydans
TAX5421	PrePostStatus	Post-VSG	0.519972	0.30048	0.111463	PrePostStatusPost-VSG	0.42334	24	22	Bacteria	Proteobacteria	Alphaproteobacteria	Hyphomicrobiales	Rhizobiaceae	Sinorhizobium	Sinorhizobium_americanum
TAX5826	PrePostStatus	Post-VSG	0.648282	0.388706	0.110201	PrePostStatusPost-VSG	0.42334	24	24	Bacteria	Proteobacteria	Alphaproteobacteria	Rhodospirillales	Rhodospirillaceae	Tistrella	Tistrella_mobilis
TAX6012	PrePostStatus	Post-VSG	0.624024	0.358203	0.109344	PrePostStatusPost-VSG	0.42334	24	24	Bacteria	Proteobacteria	Alphaproteobacteria	Sphingomonadales	Sphingomonadaceae	Sphingobium	Sphingobium_sp
TAX6554	PrePostStatus	Post-VSG	0.566578	0.326692	0.110763	PrePostStatusPost-VSG	0.42334	24	24	Bacteria	Proteobacteria	Betaproteobacteria	Burkholderiales	Xylophilus	Xylophilus_rhododendri	Xylophilus_rhododendri
TAX1597	PrePostStatus	Post-VSG	0.66631	0.385415	0.111769	PrePostStatusPost-VSG	0.423459	24	24	Bacteria	Actinobacteria	Actinomycetia	Propionibacteriales	Propionibacteriaceae	Propionibacterium	Propionibacterium_freudenreichii
TAX2146	PrePostStatus	Post-VSG	0.645705	0.373426	0.111709	PrePostStatusPost-VSG	0.423459	24	24	Bacteria	Bacteroidetes	Bacteroidia	Bacteroidales	Paludibacteraceae	Paludibacter	Paludibacter_propionicigenes
TAX1680	PrePostStatus	Post-VSG	0.568378	0.329754	0.112726	PrePostStatusPost-VSG	0.425079	24	24	Bacteria	Actinobacteria	Actinomycetia	Streptomycetales	Streptomycetaceae	Kitasatospora	Kitasatospora_MMS16-BH015
TAX1784	PrePostStatus	Post-VSG	0.749003	0.435467	0.113405	PrePostStatusPost-VSG	0.425079	24	24	Bacteria	Actinobacteria	Actinomycetia	Streptomycetales	Streptomycetaceae	Streptomyces	Streptomyces_griseorubiginosus
TAX3581	PrePostStatus	Post-VSG	0.512472	0.298142	0.113612	PrePostStatusPost-VSG	0.425079	24	24	Bacteria	Firmicutes	Bacilli	Bacillales	Bacillaceae	Radiobacillus	Radiobacillus_deserti
TAX3906	PrePostStatus	Post-VSG	-0.589733	0.356997	0.113425	PrePostStatusPost-VSG	0.425079	24	24	Bacteria	Firmicutes	Bacilli	Lactobacillales	Carnobacteriaceae	Jeotgalibaca	Jeotgalibaca_ciconiae
TAX4046	PrePostStatus	Post-VSG	0.586789	0.341832	0.114041	PrePostStatusPost-VSG	0.425079	24	24	Bacteria	Firmicutes	Bacilli	Lactobacillales	Lactobacillaceae	Ligilactobacillus	Ligilactobacillus_acidipiscis
TAX4179	PrePostStatus	Post-VSG	0.569125	0.330044	0.112587	PrePostStatusPost-VSG	0.425079	24	24	Bacteria	Firmicutes	Bacilli	Lactobacillales	Streptococcaceae	Streptococcus	Streptococcus_parauberis
TAX5591	PrePostStatus	Post-VSG	0.532625	0.310357	0.114122	PrePostStatusPost-VSG	0.425079	24	23	Bacteria	Proteobacteria	Alphaproteobacteria	Rhodobacterales	Rhodobacteraceae	Paracoccus	Paracoccus_suum
TAX6090	PrePostStatus	Post-VSG	0.521159	0.302492	0.112867	PrePostStatusPost-VSG	0.425079	24	24	Bacteria	Proteobacteria	Alphaproteobacteria	Sphingomonadales	Sphingomonadaceae	Zymomonas	Zymomonas_mobilis
TAX6387	PrePostStatus	Post-VSG	0.396835	0.230839	0.113573	PrePostStatusPost-VSG	0.425079	24	24	Bacteria	Proteobacteria	Betaproteobacteria	Burkholderiales	Comamonadaceae	Delftia	Delftia_sp
TAX8199	PrePostStatus	Post-VSG	0.347351	0.202561	0.11438	PrePostStatusPost-VSG	0.42568	24	24	Bacteria	Proteobacteria	Gammaproteobacteria	Oceanospirillales	Halomonadaceae	Halomonas	Halomonas_sp
TAX2119	PrePostStatus	Post-VSG	0.856702	0.500468	0.114945	PrePostStatusPost-VSG	0.426772	24	24	Bacteria	Bacteroidetes	Bacteroidia	Bacteroidales	Barnesiellaceae	Barnesiella	Barnesiella_viscericola
TAX3805	PrePostStatus	Post-VSG	0.577081	0.337456	0.115269	PrePostStatusPost-VSG	0.427272	24	24	Bacteria	Firmicutes	Bacilli	Bacillales	Staphylococcaceae	Jeotgalicoccus	Jeotgalicoccus_WY2
TAX6711	PrePostStatus	Post-VSG	0.654827	0.399321	0.115931	PrePostStatusPost-VSG	0.428694	24	23	Bacteria	Proteobacteria	Betaproteobacteria	Nitrosomonadales	Sterolibacteriaceae	Sterolibacterium	Sterolibacterium_denitrificans
TAX2324	PrePostStatus	Post-VSG	0.685422	0.401891	0.116143	PrePostStatusPost-VSG	0.429137	24	24	Bacteria	Bacteroidetes	Cytophagia	Cytophagales	Cytophagaceae	Spirosoma	Spirosoma_taeanense
TAX4419	PrePostStatus	Post-VSG	0.73313	0.430155	0.116364	PrePostStatusPost-VSG	0.429248	24	24	Bacteria	Firmicutes	Clostridia	Eubacteriales	Oscillospiraceae	Ruminococcus	Ruminococcus_albus
TAX4865	PrePostStatus	Post-VSG	0.520828	0.305644	0.116423	PrePostStatusPost-VSG	0.429248	24	24	Bacteria	Planctomycetes	Planctomycetia	Pirellulales	Lacipirellulaceae	Pirellulimonas	Pirellulimonas_nuda
TAX5987	PrePostStatus	Post-VSG	0.917506	0.539245	0.116916	PrePostStatusPost-VSG	0.429248	24	24	Bacteria	Proteobacteria	Alphaproteobacteria	Sphingomonadales	Sphingomonadaceae	Parasphingopyxis	Parasphingopyxis_algicola
TAX6808	PrePostStatus	Post-VSG	0.475315	0.278979	0.116474	PrePostStatusPost-VSG	0.429248	24	24	Bacteria	Proteobacteria	Deltaproteobacteria	Desulfobacterales	Desulfobacteraceae	Desulfosarcina	Desulfosarcina_widdelii
TAX2425	PrePostStatus	Post-VSG	0.823541	0.4853	0.11778	PrePostStatusPost-VSG	0.429532	24	23	Bacteria	Bacteroidetes	Flavobacteriia	Flavobacteriales	Flavobacteriaceae	Capnocytophaga	Capnocytophaga_cynodegmi
TAX5427	PrePostStatus	Post-VSG	0.622998	0.366884	0.117567	PrePostStatusPost-VSG	0.429532	24	24	Bacteria	Proteobacteria	Alphaproteobacteria	Hyphomicrobiales	Rhizobiaceae	Sinorhizobium	Sinorhizobium_RAC02
TAX6786	PrePostStatus	Post-VSG	0.562025	0.330901	0.117491	PrePostStatusPost-VSG	0.429532	24	24	Bacteria	Proteobacteria	Deltaproteobacteria	Desulfarculales	Desulfarculaceae	Desulfarculus	Desulfarculus_baarsii
TAX6812	PrePostStatus	Post-VSG	0.612128	0.360115	0.117232	PrePostStatusPost-VSG	0.429532	24	23	Bacteria	Proteobacteria	Deltaproteobacteria	Desulfobacterales	Desulfobulbaceae	Desulfobulbus	Desulfobulbus_propionicus
TAX6828	PrePostStatus	Post-VSG	0.466463	0.286024	0.117829	PrePostStatusPost-VSG	0.429532	24	24	Bacteria	Proteobacteria	Deltaproteobacteria	Desulfovibrionales	Desulfomicrobiaceae	Desulfomicrobium	Desulfomicrobium_baculatum
TAX4646	PrePostStatus	Post-VSG	0.506712	0.299274	0.118523	PrePostStatusPost-VSG	0.431383	24	24	Bacteria	Firmicutes	Negativicutes	Selenomonadales	Selenomonadaceae	Selenomonas	Selenomonas_sp
TAX3648	PrePostStatus	Post-VSG	0.507766	0.300036	0.118677	PrePostStatusPost-VSG	0.431603	24	24	Bacteria	Firmicutes	Bacilli	Bacillales	Paenibacillaceae	Aneurinibacillus	Aneurinibacillus_soli
TAX1261	PrePostStatus	Post-VSG	0.574199	0.353443	0.119167	PrePostStatusPost-VSG	0.431697	24	24	Bacteria	Actinobacteria	Actinomycetia	Micrococcales	Microbacteriaceae	Microbacterium	Microbacterium_sp
TAX2128	PrePostStatus	Post-VSG	1.11163	0.68622	0.120167	PrePostStatusPost-VSG	0.432709	24	24	Bacteria	Bacteroidetes	Bacteroidia	Bacteroidales	Dysgonomonadaceae	Proteiniphilum	Proteiniphilum_saccharofermentans
TAX4636	PrePostStatus	Post-VSG	-0.874444	0.518429	0.119777	PrePostStatusPost-VSG	0.432709	24	24	Bacteria	Firmicutes	Negativicutes	Selenomonadales	Selenomonadaceae	Megamonas	Megamonas_hypermegale
TAX5203	PrePostStatus	Post-VSG	0.592628	0.365866	0.120197	PrePostStatusPost-VSG	0.432709	24	24	Bacteria	Proteobacteria	Alphaproteobacteria	Hyphomicrobiales	Hyphomicrobiaceae	Rhodomicrobium	Rhodomicrobium_vannielii
TAX5335	PrePostStatus	Post-VSG	0.977161	0.579681	0.119979	PrePostStatusPost-VSG	0.432709	24	23	Bacteria	Proteobacteria	Alphaproteobacteria	Hyphomicrobiales	Pseudorhodoplanes	Pseudorhodoplanes_sinuspersici	Pseudorhodoplanes_sinuspersici
TAX6998	PrePostStatus	Post-VSG	0.598488	0.354945	0.11989	PrePostStatusPost-VSG	0.432709	24	24	Bacteria	Proteobacteria	Epsilonproteobacteria	Campylobacterales	Campylobacteraceae	Campylobacter	Campylobacter_fetus
TAX9368	PrePostStatus	Post-VSG	0.889139	0.548691	0.120051	PrePostStatusPost-VSG	0.432709	24	23	Bacteria	Verrucomicrobia	Opitutae	Opitutales	Opitutaceae	Nibricoccus	Nibricoccus_aquaticus
TAX2088	PrePostStatus	Post-VSG	0.604885	0.359634	0.120717	PrePostStatusPost-VSG	0.432851	24	24	Bacteria	Bacteroidetes	Bacteroidetes_Order_II._Incertae_sedis	Rhodothermaceae	Salinibacter	Salinibacter_ruber	Salinibacter_ruber
TAX2665	PrePostStatus	Post-VSG	-0.692149	0.428188	0.120919	PrePostStatusPost-VSG	0.432851	24	24	Bacteria	Bacteroidetes	Flavobacteriia	Flavobacteriales	Weeksellaceae	Chryseobacterium	Chryseobacterium_G0186
TAX2742	PrePostStatus	Post-VSG	0.63692	0.378562	0.120612	PrePostStatusPost-VSG	0.432851	24	24	Bacteria	Bacteroidetes	Sphingobacteriia	Sphingobacteriales	Sphingobacteriaceae	Mucilaginibacter	Mucilaginibacter_ginsenosidivorans
TAX4858	PrePostStatus	Post-VSG	0.794223	0.4907	0.120466	PrePostStatusPost-VSG	0.432851	24	23	Bacteria	Planctomycetes	Planctomycetia	Pirellulales	Lacipirellulaceae	Botrimarina	Botrimarina_mediterranea
TAX5357	PrePostStatus	Post-VSG	0.544506	0.323997	0.120985	PrePostStatusPost-VSG	0.432851	24	24	Bacteria	Proteobacteria	Alphaproteobacteria	Hyphomicrobiales	Rhizobiaceae	Ensifer	Ensifer_sojae
TAX8269	PrePostStatus	Post-VSG	0.466425	0.277812	0.121315	PrePostStatusPost-VSG	0.433362	24	24	Bacteria	Proteobacteria	Gammaproteobacteria	Oceanospirillales			Oceanospirillales_sp
TAX2239	PrePostStatus	Post-VSG	0.648544	0.386882	0.121828	PrePostStatusPost-VSG	0.434493	24	24	Bacteria	Bacteroidetes	Chitinophagia	Chitinophagales	Chitinophagaceae	Filimonas	Filimonas_lacunae
TAX2443	PrePostStatus	Post-VSG	0.565659	0.337523	0.121913	PrePostStatusPost-VSG	0.434493	24	24	Bacteria	Bacteroidetes	Flavobacteriia	Flavobacteriales	Flavobacteriaceae	Cellulophaga	Cellulophaga_HaHaR_3_176
TAX6348	PrePostStatus	Post-VSG	0.223095	0.133159	0.122014	PrePostStatusPost-VSG	0.434516	24	24	Bacteria	Proteobacteria	Betaproteobacteria	Burkholderiales	Burkholderiaceae	Ralstonia	Ralstonia_solanacearum
TAX4979	PrePostStatus	Post-VSG	0.647256	0.387187	0.122759	PrePostStatusPost-VSG	0.435826	24	24	Bacteria	Proteobacteria	Alphaproteobacteria	Caulobacterales	Caulobacteraceae	Caulobacter	Caulobacter_vibrioides
TAX6213	PrePostStatus	Post-VSG	0.312562	0.187172	0.123114	PrePostStatusPost-VSG	0.436295	24	24	Bacteria	Proteobacteria	Betaproteobacteria	Burkholderiales	Burkholderiaceae	Burkholderia	Burkholderia_sp
TAX6588	PrePostStatus	Post-VSG	0.592155	0.354664	0.123174	PrePostStatusPost-VSG	0.436295	24	24	Bacteria	Proteobacteria	Betaproteobacteria	Neisseriales	Chromobacteriaceae	Chromobacterium	Chromobacterium_sp
TAX2318	PrePostStatus	Post-VSG	0.476585	0.285852	0.123652	PrePostStatusPost-VSG	0.437478	24	24	Bacteria	Bacteroidetes	Cytophagia	Cytophagales	Cytophagaceae	Spirosoma	Spirosoma_montaniterrae
TAX7927	PrePostStatus	Post-VSG	-0.749054	0.449336	0.123697	PrePostStatusPost-VSG	0.437478	24	24	Bacteria	Proteobacteria	Gammaproteobacteria	Enterobacterales	Morganellaceae	Proteus	Proteus_mirabilis
TAX2198	PrePostStatus	Post-VSG	-0.3678	0.22073	0.123845	PrePostStatusPost-VSG	0.437666	24	24	Bacteria	Bacteroidetes	Bacteroidia	Bacteroidales	Tannerellaceae	Parabacteroides	Parabacteroides_CT06
TAX3715	PrePostStatus	Post-VSG	0.452712	0.271902	0.12411	PrePostStatusPost-VSG	0.438071	24	24	Bacteria	Firmicutes	Bacilli	Bacillales	Paenibacillaceae	Paenibacillus	Paenibacillus_lycopersici
TAX7683	PrePostStatus	Post-VSG	0.729744	0.438685	0.124414	PrePostStatusPost-VSG	0.438338	24	24	Bacteria	Proteobacteria	Gammaproteobacteria	Enterobacterales	Enterobacteriaceae	Cronobacter	Cronobacter_sp
TAX4184	PrePostStatus	Post-VSG	0.613745	0.369839	0.125226	PrePostStatusPost-VSG	0.440195	24	24	Bacteria	Firmicutes	Bacilli	Lactobacillales	Streptococcaceae	Streptococcus	Streptococcus_porcinus
TAX2035	PrePostStatus	Post-VSG	0.451801	0.273181	0.126382	PrePostStatusPost-VSG	0.442911	24	23	Bacteria	Actinobacteria	Rubrobacteria	Rubrobacterales	Rubrobacteraceae	Rubrobacter	Rubrobacter_xylanophilus
TAX1631	PrePostStatus	Post-VSG	0.448364	0.271342	0.126682	PrePostStatusPost-VSG	0.443556	24	24	Bacteria	Actinobacteria	Actinomycetia	Pseudonocardiales	Pseudonocardiaceae	Amycolatopsis	Amycolatopsis_mediterranei
TAX3808	PrePostStatus	Post-VSG	-0.728748	0.458307	0.126758	PrePostStatusPost-VSG	0.443556	24	24	Bacteria	Firmicutes	Bacilli	Bacillales	Staphylococcaceae	Macrococcus	Macrococcus_canis
TAX6395	PrePostStatus	Post-VSG	-0.426016	0.257997	0.12692	PrePostStatusPost-VSG	0.443788	24	24	Bacteria	Proteobacteria	Betaproteobacteria	Burkholderiales	Comamonadaceae	Diaphorobacter	Diaphorobacter_ruginosibacter
TAX6539	PrePostStatus	Post-VSG	0.342556	0.207555	0.127088	PrePostStatusPost-VSG	0.444039	24	23	Bacteria	Proteobacteria	Betaproteobacteria	Burkholderiales	Rubrivivax	Rubrivivax_gelatinosus	Rubrivivax_gelatinosus
TAX1395	PrePostStatus	Post-VSG	0.616543	0.388555	0.127511	PrePostStatusPost-VSG	0.444512	24	24	Bacteria	Actinobacteria	Actinomycetia	Micrococcales	Micrococcaceae	Rothia	Rothia_nasimurium
TAX2361	PrePostStatus	Post-VSG	0.419782	0.254605	0.127433	PrePostStatusPost-VSG	0.444512	24	24	Bacteria	Bacteroidetes	Cytophagia	Cytophagales	Hymenobacteraceae	Hymenobacter	Hymenobacter_sp
TAX8611	PrePostStatus	Post-VSG	0.588217	0.357103	0.127759	PrePostStatusPost-VSG	0.444957	24	24	Bacteria	Proteobacteria	Gammaproteobacteria	Pseudomonadales	Pseudomonadaceae	Pseudomonas	Pseudomonas_psychrotolerans
TAX4458	PrePostStatus	Post-VSG	0.594814	0.361569	0.128196	PrePostStatusPost-VSG	0.44589	24	24	Bacteria	Firmicutes	Clostridia	Eubacteriales	Peptococcaceae	Desulfotomaculum	Desulfotomaculum_ruminis
TAX3727	PrePostStatus	Post-VSG	0.452402	0.27566	0.129018	PrePostStatusPost-VSG	0.446243	24	24	Bacteria	Firmicutes	Bacilli	Bacillales	Paenibacillaceae	Paenibacillus	Paenibacillus_rhizovicinus
TAX5185	PrePostStatus	Post-VSG	0.66462	0.405082	0.129114	PrePostStatusPost-VSG	0.446243	24	24	Bacteria	Proteobacteria	Alphaproteobacteria	Hyphomicrobiales	Hartmannibacter	Hartmannibacter_diazotrophicus	Hartmannibacter_diazotrophicus
TAX5594	PrePostStatus	Post-VSG	0.389597	0.237235	0.128791	PrePostStatusPost-VSG	0.446243	24	24	Bacteria	Proteobacteria	Alphaproteobacteria	Rhodobacterales	Rhodobacteraceae	Paraoceanicella	Paraoceanicella_profunda
TAX8219	PrePostStatus	Post-VSG	0.405588	0.246779	0.128523	PrePostStatusPost-VSG	0.446243	24	23	Bacteria	Proteobacteria	Gammaproteobacteria	Oceanospirillales	Halomonadaceae		Halomonadaceae_sp
TAX9039	PrePostStatus	Post-VSG	-0.619721	0.377806	0.129194	PrePostStatusPost-VSG	0.446243	24	24	Bacteria	Spirochaetes	Spirochaetia	Leptospirales	Leptospiraceae	Leptospira	Leptospira_santarosai
TAX9394	PrePostStatus	Post-VSG	0.546521	0.332956	0.128963	PrePostStatusPost-VSG	0.446243	24	24	Bacteria	Verrucomicrobia	Verrucomicrobiae	Verrucomicrobiales	Verrucomicrobiaceae	Verrucomicrobium	Verrucomicrobium_spinosum
TAX1939	PrePostStatus	Post-VSG	0.50765	0.309878	0.129635	PrePostStatusPost-VSG	0.446863	24	24	Bacteria	Actinobacteria	Actinomycetia	Streptosporangiales	Nocardiopsaceae	Nocardiopsis	Nocardiopsis_dassonvillei
TAX6890	PrePostStatus	Post-VSG	0.425262	0.259533	0.129562	PrePostStatusPost-VSG	0.446863	24	24	Bacteria	Proteobacteria	Deltaproteobacteria	Desulfuromonadales	Geobacteraceae	Geobacter	Geobacter_metallireducens
TAX4387	PrePostStatus	Post-VSG	0.579656	0.354295	0.130085	PrePostStatusPost-VSG	0.447265	24	24	Bacteria	Firmicutes	Clostridia	Eubacteriales	Oscillospiraceae	Caproicibacterium	Caproicibacterium_amylolyticum
TAX4466	PrePostStatus	Post-VSG	0.705082	0.431022	0.130138	PrePostStatusPost-VSG	0.447265	24	24	Bacteria	Firmicutes	Clostridia	Eubacteriales	Peptococcaceae		Peptococcaceae_sp
TAX6764	PrePostStatus	Post-VSG	0.525235	0.32105	0.130105	PrePostStatusPost-VSG	0.447265	24	24	Bacteria	Proteobacteria	Betaproteobacteria	Rhodocyclales	Zoogloeaceae	Azoarcus	Azoarcus_olearius
TAX6489	PrePostStatus	Post-VSG	0.523757	0.320651	0.130649	PrePostStatusPost-VSG	0.448354	24	23	Bacteria	Proteobacteria	Betaproteobacteria	Burkholderiales	Oxalobacteraceae	Herbaspirillum	Herbaspirillum_rubrisubalbicans
TAX3922	PrePostStatus	Post-VSG	1.13131	0.694093	0.131394	PrePostStatusPost-VSG	0.448698	24	21	Bacteria	Firmicutes	Bacilli	Lactobacillales	Enterococcaceae	Enterococcus	Enterococcus_FDAARGOS_375
TAX3942	PrePostStatus	Post-VSG	0.473535	0.290284	0.131104	PrePostStatusPost-VSG	0.448698	24	24	Bacteria	Firmicutes	Bacilli	Lactobacillales	Enterococcaceae	Vagococcus	Vagococcus_carniphilus
TAX649	PrePostStatus	Post-VSG	0.815727	0.5003	0.131274	PrePostStatusPost-VSG	0.448698	24	24	Bacteria	Actinobacteria	Actinomycetia	Bifidobacteriales	Bifidobacteriaceae	Bifidobacterium	Bifidobacterium_sp
TAX6648	PrePostStatus	Post-VSG	0.416236	0.255398	0.131428	PrePostStatusPost-VSG	0.448698	24	24	Bacteria	Proteobacteria	Betaproteobacteria	Neisseriales	Neisseriaceae	Neisseria	Neisseria_sp
TAX6367	PrePostStatus	Post-VSG	0.425693	0.261455	0.131767	PrePostStatusPost-VSG	0.448993	24	24	Bacteria	Proteobacteria	Betaproteobacteria	Burkholderiales	Comamonadaceae	Alicycliphilus	Alicycliphilus_denitrificans
TAX2296	PrePostStatus	Post-VSG	0.62236	0.384239	0.13358	PrePostStatusPost-VSG	0.450289	24	24	Bacteria	Bacteroidetes	Cytophagia	Cytophagales	Cytophagaceae	Cytophaga	Cytophaga_hutchinsonii
TAX2880	PrePostStatus	Post-VSG	0.493035	0.30421	0.133368	PrePostStatusPost-VSG	0.450289	24	24	Bacteria	Chlorobi	Chlorobia	Chlorobiales	Chlorobiaceae	Chlorobium	Chlorobium_limicola
TAX3948	PrePostStatus	Post-VSG	-0.726259	0.464355	0.132759	PrePostStatusPost-VSG	0.450289	24	24	Bacteria	Firmicutes	Bacilli	Lactobacillales	Enterococcaceae	Vagococcus	Vagococcus_teuberi
TAX5769	PrePostStatus	Post-VSG	0.535049	0.330677	0.133945	PrePostStatusPost-VSG	0.450619	24	24	Bacteria	Proteobacteria	Alphaproteobacteria	Rhodospirillales	Acetobacteraceae	Stella	Stella_humosa
TAX6000	PrePostStatus	Post-VSG	0.584975	0.361466	0.13388	PrePostStatusPost-VSG	0.450619	24	23	Bacteria	Proteobacteria	Alphaproteobacteria	Sphingomonadales	Sphingomonadaceae	Sphingobium	Sphingobium_EP60837
TAX2364	PrePostStatus	Post-VSG	0.503892	0.312074	0.13468	PrePostStatusPost-VSG	0.451797	24	24	Bacteria	Bacteroidetes	Cytophagia	Cytophagales	Hymenobacteraceae	Nibribacter	Nibribacter_ruber
TAX2760	PrePostStatus	Post-VSG	-0.601698	0.373037	0.135047	PrePostStatusPost-VSG	0.452045	24	24	Bacteria	Bacteroidetes	Sphingobacteriia	Sphingobacteriales	Sphingobacteriaceae	Pedobacter	Pedobacter_HDW13
TAX3363	PrePostStatus	Post-VSG	-0.629355	0.391126	0.135897	PrePostStatusPost-VSG	0.452757	24	24	Bacteria	Firmicutes	Bacilli	Bacillales	Bacillaceae	Alkalihalobacillus	Alkalihalobacillus_lehensis
TAX4408	PrePostStatus	Post-VSG	0.938539	0.582932	0.13569	PrePostStatusPost-VSG	0.452757	24	24	Bacteria	Firmicutes	Clostridia	Eubacteriales	Oscillospiraceae	Oscillibacter	Oscillibacter_MM50
TAX5633	PrePostStatus	Post-VSG	0.45358	0.281683	0.135642	PrePostStatusPost-VSG	0.452757	24	24	Bacteria	Proteobacteria	Alphaproteobacteria	Rhodobacterales	Rhodobacteraceae	Rhodobacter	Rhodobacter_capsulatus
TAX6836	PrePostStatus	Post-VSG	0.476161	0.29593	0.135908	PrePostStatusPost-VSG	0.452757	24	23	Bacteria	Proteobacteria	Deltaproteobacteria	Desulfovibrionales	Desulfovibrionaceae	Desulfovibrio	Desulfovibrio_86
TAX6918	PrePostStatus	Post-VSG	0.405433	0.251658	0.135468	PrePostStatusPost-VSG	0.452757	24	24	Bacteria	Proteobacteria	Deltaproteobacteria	Myxococcales	Kofleriaceae	Haliangium	Haliangium_ochraceum
TAX3354	PrePostStatus	Post-VSG	0.570822	0.355696	0.136839	PrePostStatusPost-VSG	0.454103	24	24	Bacteria	Firmicutes	Bacilli	Bacillales	Alicyclobacillaceae	Tumebacillus	Tumebacillus_algifaecis
TAX6851	PrePostStatus	Post-VSG	0.416487	0.259457	0.136747	PrePostStatusPost-VSG	0.454103	24	24	Bacteria	Proteobacteria	Deltaproteobacteria	Desulfovibrionales	Desulfovibrionaceae	Desulfovibrio	Desulfovibrio_trichonymphae
TAX4969	PrePostStatus	Post-VSG	0.57362	0.357645	0.137043	PrePostStatusPost-VSG	0.454452	24	24	Bacteria	Proteobacteria	Alphaproteobacteria	Caulobacterales	Caulobacteraceae	Caulobacter	Caulobacter_flavus
TAX4039	PrePostStatus	Post-VSG	0.64179	0.40098	0.137781	PrePostStatusPost-VSG	0.45479	24	24	Bacteria	Firmicutes	Bacilli	Lactobacillales	Lactobacillaceae	Leuconostoc	Leuconostoc_sp
TAX6727	PrePostStatus	Post-VSG	0.666689	0.416215	0.137467	PrePostStatusPost-VSG	0.45479	24	23	Bacteria	Proteobacteria	Betaproteobacteria	Nitrosomonadales	Thiobacillaceae	Thiobacillus	Thiobacillus_denitrificans
TAX9114	PrePostStatus	Post-VSG	0.542556	0.338904	0.137701	PrePostStatusPost-VSG	0.45479	24	24	Bacteria	Synergistetes	Synergistia	Synergistales	Synergistaceae	Aminomonas	Aminomonas_paucivorans
TAX2470	PrePostStatus	Post-VSG	0.40464	0.253776	0.139136	PrePostStatusPost-VSG	0.456134	24	24	Bacteria	Bacteroidetes	Flavobacteriia	Flavobacteriales	Flavobacteriaceae	Flavobacterium	Flavobacterium_BB8
TAX4120	PrePostStatus	Post-VSG	0.722778	0.471482	0.140206	PrePostStatusPost-VSG	0.457077	24	24	Bacteria	Firmicutes	Bacilli	Lactobacillales	Streptococcaceae	Lactococcus	Lactococcus_taiwanensis
TAX763	PrePostStatus	Post-VSG	0.561181	0.353413	0.140619	PrePostStatusPost-VSG	0.457777	24	23	Bacteria	Actinobacteria	Actinomycetia	Corynebacteriales	Corynebacteriaceae	Corynebacterium	Corynebacterium_ureicelerivorans
TAX4420	PrePostStatus	Post-VSG	1.56913	0.990181	0.141344	PrePostStatusPost-VSG	0.459171	24	24	Bacteria	Firmicutes	Clostridia	Eubacteriales	Oscillospiraceae	Ruminococcus	Ruminococcus_bicirculans
TAX691	PrePostStatus	Post-VSG	0.706691	0.463697	0.142419	PrePostStatusPost-VSG	0.462336	24	23	Bacteria	Actinobacteria	Actinomycetia	Corynebacteriales	Corynebacteriaceae	Corynebacterium	Corynebacterium_callunae
TAX2290	PrePostStatus	Post-VSG	0.68306	0.433016	0.142997	PrePostStatusPost-VSG	0.46236	24	24	Bacteria	Bacteroidetes	Cytophagia	Cytophagales	Cyclobacteriaceae	Echinicola	Echinicola_vietnamensis
TAX3478	PrePostStatus	Post-VSG	-0.712204	0.451224	0.142782	PrePostStatusPost-VSG	0.46236	24	24	Bacteria	Firmicutes	Bacilli	Bacillales	Bacillaceae	Bacillus	Bacillus_Y1
TAX6405	PrePostStatus	Post-VSG	0.579188	0.367197	0.143026	PrePostStatusPost-VSG	0.46236	24	23	Bacteria	Proteobacteria	Betaproteobacteria	Burkholderiales	Comamonadaceae	Hydrogenophaga	Hydrogenophaga_RAC07
TAX6598	PrePostStatus	Post-VSG	0.510271	0.335269	0.142931	PrePostStatusPost-VSG	0.46236	24	24	Bacteria	Proteobacteria	Betaproteobacteria	Neisseriales	Chromobacteriaceae	Jeongeupia	Jeongeupia_USM3
TAX1951	PrePostStatus	Post-VSG	0.572602	0.363211	0.143215	PrePostStatusPost-VSG	0.462427	24	24	Bacteria	Actinobacteria	Actinomycetia	Streptosporangiales	Streptosporangiaceae	Streptosporangium	Streptosporangium_'caverna'
TAX3490	PrePostStatus	Post-VSG	-0.641328	0.421837	0.143345	PrePostStatusPost-VSG	0.462427	24	24	Bacteria	Firmicutes	Bacilli	Bacillales	Bacillaceae	Fictibacillus	Fictibacillus_phosphorivorans
TAX3379	PrePostStatus	Post-VSG	0.364601	0.232191	0.144653	PrePostStatusPost-VSG	0.462666	24	24	Bacteria	Firmicutes	Bacilli	Bacillales	Bacillaceae	Bacillus	Bacillus_1NLA3E
TAX3575	PrePostStatus	Post-VSG	-0.353186	0.224472	0.143927	PrePostStatusPost-VSG	0.462666	24	24	Bacteria	Firmicutes	Bacilli	Bacillales	Bacillaceae	Priestia	Priestia_megaterium
TAX3935	PrePostStatus	Post-VSG	-0.545479	0.346963	0.144216	PrePostStatusPost-VSG	0.462666	24	24	Bacteria	Firmicutes	Bacilli	Lactobacillales	Enterococcaceae	Enterococcus	Enterococcus_wangshanyuanii
TAX5283	PrePostStatus	Post-VSG	0.654766	0.416862	0.144552	PrePostStatusPost-VSG	0.462666	24	24	Bacteria	Proteobacteria	Alphaproteobacteria	Hyphomicrobiales	Phyllobacteriaceae	Mesorhizobium	Mesorhizobium_8
TAX5543	PrePostStatus	Post-VSG	0.831376	0.548374	0.144409	PrePostStatusPost-VSG	0.462666	24	23	Bacteria	Proteobacteria	Alphaproteobacteria	Rhodobacterales	Rhodobacteraceae	Haematobacter	Haematobacter_massiliensis
TAX2203	PrePostStatus	Post-VSG	0.599589	0.382946	0.145708	PrePostStatusPost-VSG	0.462697	24	24	Bacteria	Bacteroidetes	Bacteroidia	Bacteroidales	Tannerellaceae	Tannerella	Tannerella_forsythia
TAX2741	PrePostStatus	Post-VSG	0.916819	0.585389	0.145605	PrePostStatusPost-VSG	0.462697	24	24	Bacteria	Bacteroidetes	Sphingobacteriia	Sphingobacteriales	Sphingobacteriaceae	Mucilaginibacter	Mucilaginibacter_ginkgonis
TAX6832	PrePostStatus	Post-VSG	0.542303	0.346318	0.145666	PrePostStatusPost-VSG	0.462697	24	24	Bacteria	Proteobacteria	Deltaproteobacteria	Desulfovibrionales	Desulfovibrionaceae	Desulfocurvibacter	Desulfocurvibacter_africanus
TAX2188	PrePostStatus	Post-VSG	1.07371	0.687779	0.146785	PrePostStatusPost-VSG	0.464134	24	24	Bacteria	Bacteroidetes	Bacteroidia	Bacteroidales	Rikenellaceae	Alistipes	Alistipes_finegoldii
TAX3694	PrePostStatus	Post-VSG	-0.539018	0.357589	0.146614	PrePostStatusPost-VSG	0.464134	24	24	Bacteria	Firmicutes	Bacilli	Bacillales	Paenibacillaceae	Paenibacillus	Paenibacillus_FSL_R5-0345
TAX2601	PrePostStatus	Post-VSG	0.436824	0.280286	0.147403	PrePostStatusPost-VSG	0.464266	24	24	Bacteria	Bacteroidetes	Flavobacteriia	Flavobacteriales	Flavobacteriaceae	Robiginitalea	Robiginitalea_biformata
TAX2745	PrePostStatus	Post-VSG	0.546125	0.350145	0.147117	PrePostStatusPost-VSG	0.464266	24	24	Bacteria	Bacteroidetes	Sphingobacteriia	Sphingobacteriales	Sphingobacteriaceae	Mucilaginibacter	Mucilaginibacter_gotjawali
TAX5785	PrePostStatus	Post-VSG	0.671129	0.445683	0.147002	PrePostStatusPost-VSG	0.464266	24	24	Bacteria	Proteobacteria	Alphaproteobacteria	Rhodospirillales	Azospirillaceae	Azospirillum	Azospirillum_TSH100
TAX6762	PrePostStatus	Post-VSG	0.662608	0.42635	0.148433	PrePostStatusPost-VSG	0.464266	24	24	Bacteria	Proteobacteria	Betaproteobacteria	Rhodocyclales	Zoogloeaceae	Azoarcus	Azoarcus_KH32C
TAX8295	PrePostStatus	Post-VSG	0.742523	0.49381	0.14756	PrePostStatusPost-VSG	0.464266	24	24	Bacteria	Proteobacteria	Gammaproteobacteria	Pasteurellales	Pasteurellaceae	Avibacterium	Avibacterium_volantium
TAX7028	PrePostStatus	Post-VSG	-0.806715	0.519792	0.148942	PrePostStatusPost-VSG	0.465012	24	24	Bacteria	Proteobacteria	Epsilonproteobacteria	Campylobacterales	Campylobacteraceae	Campylobacter	Campylobacter_ureolyticus
TAX4017	PrePostStatus	Post-VSG	1.0557	0.68124	0.149494	PrePostStatusPost-VSG	0.46524	24	24	Bacteria	Firmicutes	Bacilli	Lactobacillales	Lactobacillaceae	Latilactobacillus	Latilactobacillus_curvatus
TAX2002	PrePostStatus	Post-VSG	0.6828	0.443978	0.152323	PrePostStatusPost-VSG	0.466009	24	24	Bacteria	Actinobacteria	Coriobacteriia	Eggerthellales	Eggerthellaceae	Eggerthella	Eggerthella_sp
TAX2360	PrePostStatus	Post-VSG	0.391729	0.253089	0.149945	PrePostStatusPost-VSG	0.466009	24	24	Bacteria	Bacteroidetes	Cytophagia	Cytophagales	Hymenobacteraceae	Hymenobacter	Hymenobacter_sedentarius
TAX2400	PrePostStatus	Post-VSG	0.657471	0.427735	0.15252	PrePostStatusPost-VSG	0.466009	24	24	Bacteria	Bacteroidetes	Flavobacteriia	Flavobacteriales	Crocinitomicaceae	Fluviicola	Fluviicola_taffensis
TAX3606	PrePostStatus	Post-VSG	-0.449692	0.292505	0.152452	PrePostStatusPost-VSG	0.466009	24	24	Bacteria	Firmicutes	Bacilli	Bacillales	Bacillaceae	Virgibacillus	Virgibacillus_halodenitrificans
TAX4637	PrePostStatus	Post-VSG	-1.23076	0.799583	0.151999	PrePostStatusPost-VSG	0.466009	24	23	Bacteria	Firmicutes	Negativicutes	Selenomonadales	Selenomonadaceae	Megamonas	Megamonas_sp
TAX5253	PrePostStatus	Post-VSG	0.471638	0.305997	0.1515	PrePostStatusPost-VSG	0.466009	24	23	Bacteria	Proteobacteria	Alphaproteobacteria	Hyphomicrobiales	Nordella	Nordella_sp._HKS_07	Nordella_HKS_07
TAX5344	PrePostStatus	Post-VSG	1.02267	0.662732	0.151075	PrePostStatusPost-VSG	0.466009	24	23	Bacteria	Proteobacteria	Alphaproteobacteria	Hyphomicrobiales	Rhizobiaceae	Agrobacterium	Agrobacterium_rhizogenes
TAX6516	PrePostStatus	Post-VSG	0.431264	0.279513	0.151115	PrePostStatusPost-VSG	0.466009	24	24	Bacteria	Proteobacteria	Betaproteobacteria	Burkholderiales	Oxalobacteraceae	Massilia	Massilia_putida
TAX7170	PrePostStatus	Post-VSG	0.304815	0.197906	0.151768	PrePostStatusPost-VSG	0.466009	24	24	Bacteria	Proteobacteria	Gammaproteobacteria	Aeromonadales	Aeromonadaceae	Aeromonas	Aeromonas_sp
TAX7548	PrePostStatus	Post-VSG	0.623281	0.40347	0.150661	PrePostStatusPost-VSG	0.466009	24	24	Bacteria	Proteobacteria	Gammaproteobacteria	Chromatiales	Thiohalobacter		Thiohalobacter_sp
TAX2120	PrePostStatus	Post-VSG	0.637694	0.416191	0.15371	PrePostStatusPost-VSG	0.466884	24	24	Bacteria	Bacteroidetes	Bacteroidia	Bacteroidales	Barnesiellaceae	Coprobacter	Coprobacter_secundus
TAX9372	PrePostStatus	Post-VSG	0.495678	0.323613	0.153836	PrePostStatusPost-VSG	0.466957	24	24	Bacteria	Verrucomicrobia	Opitutae	Opitutales	Opitutaceae	Opitutus	Opitutus_terrae
TAX3423	PrePostStatus	Post-VSG	-0.582661	0.381116	0.154539	PrePostStatusPost-VSG	0.467669	24	24	Bacteria	Firmicutes	Bacilli	Bacillales	Bacillaceae	Bacillus	Bacillus_KH172YL63
TAX4508	PrePostStatus	Post-VSG	0.379462	0.248148	0.154454	PrePostStatusPost-VSG	0.467669	24	24	Bacteria	Firmicutes	Clostridia	Halanaerobiales	Halanaerobiaceae	Halanaerobium	Halanaerobium_hydrogeniformans
TAX4616	PrePostStatus	Post-VSG	1.33673	0.874481	0.154595	PrePostStatusPost-VSG	0.467669	24	24	Bacteria	Firmicutes	Erysipelotrichia	Erysipelotrichales	Turicibacteraceae	Turicibacter	Turicibacter_sp
TAX6518	PrePostStatus	Post-VSG	0.304191	0.199043	0.154677	PrePostStatusPost-VSG	0.467669	24	23	Bacteria	Proteobacteria	Betaproteobacteria	Burkholderiales	Oxalobacteraceae	Massilia	Massilia_sp
TAX2135	PrePostStatus	Post-VSG	0.453039	0.296668	0.154967	PrePostStatusPost-VSG	0.468241	24	24	Bacteria	Bacteroidetes	Bacteroidia	Bacteroidales	Muribaculaceae	Muribaculum	Muribaculum_intestinale
TAX3525	PrePostStatus	Post-VSG	0.423309	0.277904	0.155922	PrePostStatusPost-VSG	0.468646	24	23	Bacteria	Firmicutes	Bacilli	Bacillales	Bacillaceae	Lentibacillus	Lentibacillus_CBA3610
TAX4446	PrePostStatus	Post-VSG	-0.297882	0.195504	0.155813	PrePostStatusPost-VSG	0.468646	24	24	Bacteria	Firmicutes	Clostridia	Eubacteriales	Peptococcaceae	Desulfitobacterium	Desulfitobacterium_metallireducens
TAX6806	PrePostStatus	Post-VSG	0.406234	0.26644	0.155562	PrePostStatusPost-VSG	0.468646	24	24	Bacteria	Proteobacteria	Deltaproteobacteria	Desulfobacterales	Desulfobacteraceae	Desulfosarcina	Desulfosarcina_ovata
TAX6884	PrePostStatus	Post-VSG	0.463201	0.303822	0.155586	PrePostStatusPost-VSG	0.468646	24	24	Bacteria	Proteobacteria	Deltaproteobacteria	Desulfuromonadales	Geobacteraceae	Geobacter	Geobacter_DSM_9736
TAX5374	PrePostStatus	Post-VSG	0.475883	0.324211	0.156973	PrePostStatusPost-VSG	0.4697	24	24	Bacteria	Proteobacteria	Alphaproteobacteria	Hyphomicrobiales	Rhizobiaceae	Rhizobium	Rhizobium_11515TR
TAX6790	PrePostStatus	Post-VSG	0.404438	0.267101	0.158172	PrePostStatusPost-VSG	0.472373	24	24	Bacteria	Proteobacteria	Deltaproteobacteria	Desulfobacterales	Desulfobacteraceae	Desulfatibacillum	Desulfatibacillum_aliphaticivorans
TAX6841	PrePostStatus	Post-VSG	0.403066	0.266834	0.159084	PrePostStatusPost-VSG	0.473648	24	24	Bacteria	Proteobacteria	Deltaproteobacteria	Desulfovibrionales	Desulfovibrionaceae	Desulfovibrio	Desulfovibrio_fairfieldensis
TAX5450	PrePostStatus	Post-VSG	0.639492	0.438281	0.159337	PrePostStatusPost-VSG	0.474015	24	24	Bacteria	Proteobacteria	Alphaproteobacteria	Hyphomicrobiales	Xanthobacteraceae	Azorhizobium	Azorhizobium_caulinodans
TAX2092	PrePostStatus	Post-VSG	0.619659	0.410681	0.15951	PrePostStatusPost-VSG	0.474224	24	24	Bacteria	Bacteroidetes	Bacteroidia	Bacteroidales	Bacteroidaceae	Bacteroides	Bacteroides_A1C1
TAX2231	PrePostStatus	Post-VSG	0.478269	0.317591	0.16025	PrePostStatusPost-VSG	0.4749	24	24	Bacteria	Bacteroidetes	Chitinophagia	Chitinophagales	Chitinophagaceae	Chitinophaga	Chitinophaga_agri
TAX2352	PrePostStatus	Post-VSG	0.578029	0.383531	0.159947	PrePostStatusPost-VSG	0.4749	24	24	Bacteria	Bacteroidetes	Cytophagia	Cytophagales	Hymenobacteraceae	Hymenobacter	Hymenobacter_NBH84
TAX1684	PrePostStatus	Post-VSG	0.576345	0.383077	0.160609	PrePostStatusPost-VSG	0.475124	24	23	Bacteria	Actinobacteria	Actinomycetia	Streptomycetales	Streptomycetaceae	Streptacidiphilus	Streptacidiphilus_bronchialis
TAX2461	PrePostStatus	Post-VSG	-0.656137	0.436768	0.161182	PrePostStatusPost-VSG	0.475124	24	24	Bacteria	Bacteroidetes	Flavobacteriia	Flavobacteriales	Flavobacteriaceae	Flagellimonas	Flagellimonas_maritima
TAX2748	PrePostStatus	Post-VSG	0.372634	0.247633	0.160541	PrePostStatusPost-VSG	0.475124	24	24	Bacteria	Bacteroidetes	Sphingobacteriia	Sphingobacteriales	Sphingobacteriaceae	Mucilaginibacter	Mucilaginibacter_paludis
TAX4144	PrePostStatus	Post-VSG	0.745361	0.495985	0.161047	PrePostStatusPost-VSG	0.475124	24	24	Bacteria	Firmicutes	Bacilli	Lactobacillales	Streptococcaceae	Streptococcus	Streptococcus_gallolyticus
TAX6694	PrePostStatus	Post-VSG	0.556021	0.37019	0.161251	PrePostStatusPost-VSG	0.475124	24	24	Bacteria	Proteobacteria	Betaproteobacteria	Nitrosomonadales	Nitrosomonadaceae	Nitrosomonas	Nitrosomonas_europaea
TAX6713	PrePostStatus	Post-VSG	0.415343	0.276228	0.160835	PrePostStatusPost-VSG	0.475124	24	24	Bacteria	Proteobacteria	Betaproteobacteria	Nitrosomonadales	Sterolibacteriaceae	Sulfuritalea	Sulfuritalea_hydrogenivorans
TAX2547	PrePostStatus	Post-VSG	0.668482	0.445314	0.161464	PrePostStatusPost-VSG	0.475449	24	24	Bacteria	Bacteroidetes	Flavobacteriia	Flavobacteriales	Flavobacteriaceae	Muricauda	Muricauda_lutaonensis
TAX2320	PrePostStatus	Post-VSG	0.549288	0.366219	0.161786	PrePostStatusPost-VSG	0.475792	24	24	Bacteria	Bacteroidetes	Cytophagia	Cytophagales	Cytophagaceae	Spirosoma	Spirosoma_pollinicola
TAX2013	PrePostStatus	Post-VSG	0.438299	0.293304	0.163206	PrePostStatusPost-VSG	0.477077	24	24	Bacteria	Actinobacteria	Coriobacteriia				Coriobacteriia_sp
TAX2791	PrePostStatus	Post-VSG	0.652419	0.43654	0.163162	PrePostStatusPost-VSG	0.477077	24	23	Bacteria	Bacteroidetes	Sphingobacteriia	Sphingobacteriales	Sphingobacteriaceae	Sphingobacterium	Sphingobacterium_UDSM-2020
TAX3586	PrePostStatus	Post-VSG	0.562156	0.376335	0.163357	PrePostStatusPost-VSG	0.477077	24	24	Bacteria	Firmicutes	Bacilli	Bacillales	Bacillaceae	Salicibibacter	Salicibibacter_cibarius
TAX4033	PrePostStatus	Post-VSG	1.02412	0.684856	0.16294	PrePostStatusPost-VSG	0.477077	24	24	Bacteria	Firmicutes	Bacilli	Lactobacillales	Lactobacillaceae	Leuconostoc	Leuconostoc_gelidum
TAX4156	PrePostStatus	Post-VSG	0.793822	0.532419	0.164078	PrePostStatusPost-VSG	0.477293	24	24	Bacteria	Firmicutes	Bacilli	Lactobacillales	Streptococcaceae	Streptococcus	Streptococcus_infantarius
TAX2366	PrePostStatus	Post-VSG	-0.490767	0.329732	0.164748	PrePostStatusPost-VSG	0.477403	24	24	Bacteria	Bacteroidetes	Cytophagia	Cytophagales	Hymenobacteraceae	Pontibacter	Pontibacter_actiniarum
TAX3607	PrePostStatus	Post-VSG	-0.430345	0.289218	0.164859	PrePostStatusPost-VSG	0.477403	24	24	Bacteria	Firmicutes	Bacilli	Bacillales	Bacillaceae	Virgibacillus	Virgibacillus_MSP4-1
TAX3258	PrePostStatus	Post-VSG	0.437745	0.30436	0.165101	PrePostStatusPost-VSG	0.477524	24	24	Bacteria	Cyanobacteria					Cyanobacteria_sp
TAX4538	PrePostStatus	Post-VSG	0.491271	0.342508	0.166201	PrePostStatusPost-VSG	0.477884	24	24	Bacteria	Firmicutes	Clostridia	Thermoanaerobacterales	Thermoanaerobacteraceae	Moorella	Moorella_thermoacetica
TAX4609	PrePostStatus	Post-VSG	-0.901767	0.607939	0.166066	PrePostStatusPost-VSG	0.477884	24	24	Bacteria	Firmicutes	Erysipelotrichia	Erysipelotrichales	Erysipelotrichaceae	Longibaculum	Longibaculum_KGMB06250
TAX510	PrePostStatus	Post-VSG	0.459279	0.32052	0.166601	PrePostStatusPost-VSG	0.478693	24	24	Bacteria	Acidobacteria	Acidobacteriia	Acidobacteriales	Acidobacteriaceae	Granulicella	Granulicella_WH15
TAX2348	PrePostStatus	Post-VSG	0.489539	0.331471	0.167758	PrePostStatusPost-VSG	0.479339	24	23	Bacteria	Bacteroidetes	Cytophagia	Cytophagales	Hymenobacteraceae	Hymenobacter	Hymenobacter_DG25A
TAX4369	PrePostStatus	Post-VSG	-0.465789	0.315175	0.167494	PrePostStatusPost-VSG	0.479339	24	24	Bacteria	Firmicutes	Clostridia	Eubacteriales	Lachnospiraceae	Lacrimispora	Lacrimispora_sphenoides
TAX4412	PrePostStatus	Post-VSG	0.678519	0.458718	0.167154	PrePostStatusPost-VSG	0.479339	24	24	Bacteria	Firmicutes	Clostridia	Eubacteriales	Oscillospiraceae	Oscillibacter	Oscillibacter_sp
TAX4455	PrePostStatus	Post-VSG	0.277624	0.18785	0.167485	PrePostStatusPost-VSG	0.479339	24	24	Bacteria	Firmicutes	Clostridia	Eubacteriales	Peptococcaceae	Desulfotomaculum	Desulfotomaculum_ferrireducens
TAX931	PrePostStatus	Post-VSG	0.740663	0.501488	0.167742	PrePostStatusPost-VSG	0.479339	24	24	Bacteria	Actinobacteria	Actinomycetia	Corynebacteriales	Nocardiaceae	Nocardia	Nocardia_brasiliensis
TAX2301	PrePostStatus	Post-VSG	0.430051	0.291981	0.168813	PrePostStatusPost-VSG	0.47961	24	24	Bacteria	Bacteroidetes	Cytophagia	Cytophagales	Cytophagaceae	Fibrella	Fibrella_aestuarina
TAX5353	PrePostStatus	Post-VSG	0.491839	0.334479	0.169453	PrePostStatusPost-VSG	0.47961	24	24	Bacteria	Proteobacteria	Alphaproteobacteria	Hyphomicrobiales	Rhizobiaceae	Ensifer	Ensifer_adhaerens
TAX578	PrePostStatus	Post-VSG	0.732352	0.497471	0.169005	PrePostStatusPost-VSG	0.47961	24	24	Bacteria	Actinobacteria	Actinomycetia	Actinomycetales	Actinomycetaceae	Actinomyces	Actinomyces_qiguomingii
TAX6811	PrePostStatus	Post-VSG	0.560312	0.380586	0.168983	PrePostStatusPost-VSG	0.47961	24	24	Bacteria	Proteobacteria	Deltaproteobacteria	Desulfobacterales	Desulfobulbaceae	Desulfobulbus	Desulfobulbus_oralis
TAX7347	PrePostStatus	Post-VSG	0.681481	0.46169	0.167972	PrePostStatusPost-VSG	0.47961	24	24	Bacteria	Proteobacteria	Gammaproteobacteria	Alteromonadales	Shewanellaceae	Shewanella	Shewanella_algae
TAX7897	PrePostStatus	Post-VSG	0.494599	0.336288	0.169373	PrePostStatusPost-VSG	0.47961	24	24	Bacteria	Proteobacteria	Gammaproteobacteria	Enterobacterales	Erwiniaceae		Erwiniaceae_sp
TAX9120	PrePostStatus	Post-VSG	0.511424	0.348011	0.169692	PrePostStatusPost-VSG	0.479826	24	24	Bacteria	Synergistetes	Synergistia	Synergistales	Synergistaceae	Jonquetella	Jonquetella_anthropi
TAX1053	PrePostStatus	Post-VSG	0.397849	0.27108	0.170203	PrePostStatusPost-VSG	0.47983	24	24	Bacteria	Actinobacteria	Actinomycetia	Micrococcales	Brevibacteriaceae	Brevibacterium	Brevibacterium_linens
TAX1599	PrePostStatus	Post-VSG	0.562404	0.384641	0.171674	PrePostStatusPost-VSG	0.47983	24	24	Bacteria	Actinobacteria	Actinomycetia	Propionibacteriales	Propionibacteriaceae	Propionimicrobium	Propionimicrobium_Marseille-P3275
TAX2199	PrePostStatus	Post-VSG	-0.75477	0.515822	0.171382	PrePostStatusPost-VSG	0.47983	24	24	Bacteria	Bacteroidetes	Bacteroidia	Bacteroidales	Tannerellaceae	Parabacteroides	Parabacteroides_distasonis
TAX3565	PrePostStatus	Post-VSG	-0.620745	0.437745	0.170845	PrePostStatusPost-VSG	0.47983	24	24	Bacteria	Firmicutes	Bacilli	Bacillales	Bacillaceae	Peribacillus	Peribacillus_simplex
TAX3891	PrePostStatus	Post-VSG	0.52779	0.360475	0.171137	PrePostStatusPost-VSG	0.47983	24	24	Bacteria	Firmicutes	Bacilli	Lactobacillales	Aerococcaceae	Aerococcus	Aerococcus_urinaehominis
TAX4303	PrePostStatus	Post-VSG	0.993899	0.679731	0.171662	PrePostStatusPost-VSG	0.47983	24	24	Bacteria	Firmicutes	Clostridia	Eubacteriales	Eubacteriaceae	Eubacterium	Eubacterium_callanderi
TAX4407	PrePostStatus	Post-VSG	0.686402	0.46871	0.171057	PrePostStatusPost-VSG	0.47983	24	24	Bacteria	Firmicutes	Clostridia	Eubacteriales	Oscillospiraceae	Oscillibacter	Oscillibacter_MM35
TAX6238	PrePostStatus	Post-VSG	0.382186	0.260937	0.170999	PrePostStatusPost-VSG	0.47983	24	24	Bacteria	Proteobacteria	Betaproteobacteria	Burkholderiales	Burkholderiaceae	Cupriavidus	Cupriavidus_metallidurans
TAX4429	PrePostStatus	Post-VSG	0.444977	0.305243	0.172852	PrePostStatusPost-VSG	0.480642	24	24	Bacteria	Firmicutes	Clostridia	Eubacteriales	Oscillospiraceae	Thermoclostridium	Thermoclostridium_stercorarium
TAX5349	PrePostStatus	Post-VSG	0.437618	0.310623	0.173518	PrePostStatusPost-VSG	0.480642	24	24	Bacteria	Proteobacteria	Alphaproteobacteria	Hyphomicrobiales	Rhizobiaceae	Agrobacterium	Agrobacterium_tumefaciens
TAX7945	PrePostStatus	Post-VSG	0.505279	0.347373	0.173721	PrePostStatusPost-VSG	0.480642	24	24	Bacteria	Proteobacteria	Gammaproteobacteria	Enterobacterales	Morganellaceae	Xenorhabdus	Xenorhabdus_doucetiae
TAX4037	PrePostStatus	Post-VSG	0.743525	0.512103	0.174446	PrePostStatusPost-VSG	0.482235	24	24	Bacteria	Firmicutes	Bacilli	Lactobacillales	Lactobacillaceae	Leuconostoc	Leuconostoc_mesenteroides
TAX3875	PrePostStatus	Post-VSG	0.605607	0.431034	0.174639	PrePostStatusPost-VSG	0.482317	24	24	Bacteria	Firmicutes	Bacilli	Bacillales	Thermoactinomycetaceae	Novibacillus	Novibacillus_thermophilus
TAX2357	PrePostStatus	Post-VSG	0.460141	0.328023	0.175297	PrePostStatusPost-VSG	0.483774	24	24	Bacteria	Bacteroidetes	Cytophagia	Cytophagales	Hymenobacteraceae	Hymenobacter	Hymenobacter_qilianensis
TAX4642	PrePostStatus	Post-VSG	0.556267	0.384149	0.175499	PrePostStatusPost-VSG	0.483774	24	24	Bacteria	Firmicutes	Negativicutes	Selenomonadales	Selenomonadaceae	Selenomonas	Selenomonas_oral_taxon_136
TAX6856	PrePostStatus	Post-VSG	0.427613	0.295354	0.175569	PrePostStatusPost-VSG	0.483774	24	24	Bacteria	Proteobacteria	Deltaproteobacteria	Desulfovibrionales	Desulfovibrionaceae	Maridesulfovibrio	Maridesulfovibrio_salexigens
TAX8349	PrePostStatus	Post-VSG	0.399983	0.276991	0.176603	PrePostStatusPost-VSG	0.485423	24	24	Bacteria	Proteobacteria	Gammaproteobacteria	Pseudomonadales	Moraxellaceae	Acinetobacter	Acinetobacter_baumannii
TAX6465	PrePostStatus	Post-VSG	0.320493	0.222107	0.176896	PrePostStatusPost-VSG	0.485938	24	24	Bacteria	Proteobacteria	Betaproteobacteria	Burkholderiales	Comamonadaceae		Comamonadaceae_sp
TAX5811	PrePostStatus	Post-VSG	0.59026	0.410208	0.178012	PrePostStatusPost-VSG	0.486903	24	23	Bacteria	Proteobacteria	Alphaproteobacteria	Rhodospirillales	Rhodospirillaceae	Magnetospirillum	Magnetospirillum_magneticum
TAX6351	PrePostStatus	Post-VSG	0.25597	0.177974	0.178202	PrePostStatusPost-VSG	0.486903	24	24	Bacteria	Proteobacteria	Betaproteobacteria	Burkholderiales	Burkholderiaceae		Burkholderiaceae_sp
TAX7319	PrePostStatus	Post-VSG	-0.462191	0.321499	0.178377	PrePostStatusPost-VSG	0.486903	24	24	Bacteria	Proteobacteria	Gammaproteobacteria	Alteromonadales	Pseudoalteromonadaceae	Pseudoalteromonas	Pseudoalteromonas_rubra
TAX1991	PrePostStatus	Post-VSG	0.599677	0.418601	0.179781	PrePostStatusPost-VSG	0.487286	24	24	Bacteria	Actinobacteria	Coriobacteriia	Eggerthellales	Eggerthellaceae	Adlercreutzia	Adlercreutzia_sp
TAX2152	PrePostStatus	Post-VSG	0.630792	0.440363	0.179818	PrePostStatusPost-VSG	0.487286	24	24	Bacteria	Bacteroidetes	Bacteroidia	Bacteroidales	Phocaeicola	Phocaeicola_vulgatus	Phocaeicola_vulgatus
TAX2223	PrePostStatus	Post-VSG	0.504687	0.351862	0.17929	PrePostStatusPost-VSG	0.487286	24	24	Bacteria	Bacteroidetes	Bacteroidia				Bacteroidia_sp
TAX3278	PrePostStatus	Post-VSG	0.474116	0.330972	0.179802	PrePostStatusPost-VSG	0.487286	24	24	Bacteria	Deinococcus-Thermus	Deinococci	Deinococcales	Deinococcaceae	Deinococcus	Deinococcus_gobiensis
TAX4389	PrePostStatus	Post-VSG	0.580651	0.405439	0.179898	PrePostStatusPost-VSG	0.487286	24	24	Bacteria	Firmicutes	Clostridia	Eubacteriales	Oscillospiraceae	Caproiciproducens	Caproiciproducens_7D4C2
TAX8795	PrePostStatus	Post-VSG	0.464063	0.323439	0.179165	PrePostStatusPost-VSG	0.487286	24	24	Bacteria	Proteobacteria	Gammaproteobacteria	Vibrionales	Vibrionaceae	Photobacterium	Photobacterium_gaetbulicola
TAX3676	PrePostStatus	Post-VSG	0.420372	0.294418	0.181117	PrePostStatusPost-VSG	0.487687	24	24	Bacteria	Firmicutes	Bacilli	Bacillales	Paenibacillaceae	Paenibacillus	Paenibacillus_beijingensis
TAX3926	PrePostStatus	Post-VSG	0.496834	0.347791	0.180911	PrePostStatusPost-VSG	0.487687	24	24	Bacteria	Firmicutes	Bacilli	Lactobacillales	Enterococcaceae	Enterococcus	Enterococcus_hirae
TAX9085	PrePostStatus	Post-VSG	0.522378	0.365377	0.180587	PrePostStatusPost-VSG	0.487687	24	24	Bacteria	Spirochaetes	Spirochaetia	Spirochaetales	Spirochaetaceae	Treponema	Treponema_azotonutricium
TAX4544	PrePostStatus	Post-VSG	0.562891	0.39509	0.181988	PrePostStatusPost-VSG	0.489179	24	24	Bacteria	Firmicutes	Clostridia	Thermoanaerobacterales	Thermoanaerobacteraceae	Thermoanaerobacter	Thermoanaerobacter_kivui
TAX5205	PrePostStatus	Post-VSG	0.712642	0.516773	0.182399	PrePostStatusPost-VSG	0.489431	24	24	Bacteria	Proteobacteria	Alphaproteobacteria	Hyphomicrobiales	Hyphomicrobiaceae	Rhodoplanes	Rhodoplanes_Z2-YC6860
TAX2690	PrePostStatus	Post-VSG	0.737512	0.518403	0.182568	PrePostStatusPost-VSG	0.489441	24	24	Bacteria	Bacteroidetes	Flavobacteriia	Flavobacteriales	Weeksellaceae	Cloacibacterium	Cloacibacterium_caeni
TAX1581	PrePostStatus	Post-VSG	0.594085	0.417796	0.182771	PrePostStatusPost-VSG	0.489575	24	24	Bacteria	Actinobacteria	Actinomycetia	Propionibacteriales	Propionibacteriaceae	Brevilactibacter	Brevilactibacter_coleopterorum
TAX2805	PrePostStatus	Post-VSG	0.749593	0.544369	0.183017	PrePostStatusPost-VSG	0.489951	24	24	Bacteria	Calditrichaeota	Calditrichae	Calditrichales	Calditrichaceae	Caldithrix	Caldithrix_abyssi
TAX4692	PrePostStatus	Post-VSG	0.508594	0.358063	0.183209	PrePostStatusPost-VSG	0.490181	24	24	Bacteria	Firmicutes	Tissierellia	Tissierellales	Peptoniphilaceae	Murdochiella	Murdochiella_vaginalis
TAX1368	PrePostStatus	Post-VSG	0.65904	0.479785	0.184049	PrePostStatusPost-VSG	0.490239	24	24	Bacteria	Actinobacteria	Actinomycetia	Micrococcales	Micrococcaceae	Nesterenkonia	Nesterenkonia_NBAIMH1
TAX1948	PrePostStatus	Post-VSG	0.353764	0.249595	0.184078	PrePostStatusPost-VSG	0.490239	24	22	Bacteria	Actinobacteria	Actinomycetia	Streptosporangiales	Streptosporangiaceae	Nonomuraea	Nonomuraea_ATCC_55076
TAX2938	PrePostStatus	Post-VSG	0.626836	0.456108	0.183835	PrePostStatusPost-VSG	0.490239	24	24	Bacteria	Chloroflexi	Ktedonobacteria	Ktedonobacterales	Ktedonosporobacteraceae	Ktedonosporobacter	Ktedonosporobacter_rubrisoli
TAX3896	PrePostStatus	Post-VSG	-0.587247	0.426823	0.183363	PrePostStatusPost-VSG	0.490239	24	24	Bacteria	Firmicutes	Bacilli	Lactobacillales	Carnobacteriaceae	Carnobacterium	Carnobacterium_17-4
TAX4370	PrePostStatus	Post-VSG	-0.517176	0.364709	0.183878	PrePostStatusPost-VSG	0.490239	24	24	Bacteria	Firmicutes	Clostridia	Eubacteriales	Lachnospiraceae	Mediterraneibacter	Mediterraneibacter_sp
TAX2721	PrePostStatus	Post-VSG	0.404325	0.285706	0.184698	PrePostStatusPost-VSG	0.491043	24	24	Bacteria	Bacteroidetes	Flavobacteriia	Flavobacteriales	Weeksellaceae	Riemerella	Riemerella_anatipestifer
TAX4809	PrePostStatus	Post-VSG	0.589192	0.417476	0.185803	PrePostStatusPost-VSG	0.49313	24	23	Bacteria	Planctomycetes	Phycisphaerae	Sedimentisphaerales	Anaerohalosphaeraceae	Anaerohalosphaera	Anaerohalosphaera_lusitana
TAX4829	PrePostStatus	Post-VSG	0.631976	0.448677	0.186606	PrePostStatusPost-VSG	0.493182	24	24	Bacteria	Planctomycetes	Planctomycetia	Gemmatales	Gemmataceae	Frigoriglobus	Frigoriglobus_tundricola
TAX6718	PrePostStatus	Post-VSG	0.731824	0.535671	0.186335	PrePostStatusPost-VSG	0.493182	24	24	Bacteria	Proteobacteria	Betaproteobacteria	Nitrosomonadales	Sulfuricellaceae	Sulfuriferula	Sulfuriferula_AH1
TAX8280	PrePostStatus	Post-VSG	0.661762	0.469717	0.186514	PrePostStatusPost-VSG	0.493182	24	24	Bacteria	Proteobacteria	Gammaproteobacteria	Pasteurellales	Pasteurellaceae	Actinobacillus	Actinobacillus_GY-402
TAX2247	PrePostStatus	Post-VSG	0.572907	0.419993	0.186982	PrePostStatusPost-VSG	0.493379	24	24	Bacteria	Bacteroidetes	Chitinophagia	Chitinophagales	Chitinophagaceae	Niabella	Niabella_soli
TAX4392	PrePostStatus	Post-VSG	0.575297	0.408903	0.18707	PrePostStatusPost-VSG	0.493379	24	24	Bacteria	Firmicutes	Clostridia	Eubacteriales	Oscillospiraceae	Dysosmobacter	Dysosmobacter_Marseille-Q4140
TAX4178	PrePostStatus	Post-VSG	0.507619	0.361315	0.187651	PrePostStatusPost-VSG	0.493784	24	24	Bacteria	Firmicutes	Bacilli	Lactobacillales	Streptococcaceae	Streptococcus	Streptococcus_parasuis
TAX3839	PrePostStatus	Post-VSG	-0.361618	0.257991	0.188594	PrePostStatusPost-VSG	0.495309	24	24	Bacteria	Firmicutes	Bacilli	Bacillales	Staphylococcaceae	Staphylococcus	Staphylococcus_haemolyticus
TAX4947	PrePostStatus	Post-VSG	0.530376	0.379251	0.189523	PrePostStatusPost-VSG	0.496172	24	24	Bacteria	Proteobacteria	Alphaproteobacteria	Caulobacterales	Caulobacteraceae	Asticcacaulis	Asticcacaulis_excentricus
TAX4232	PrePostStatus	Post-VSG	0.364453	0.261006	0.190151	PrePostStatusPost-VSG	0.49627	24	24	Bacteria	Firmicutes	Clostridia	Eubacteriales	Clostridiaceae	Clostridium	Clostridium_bornimense
TAX6174	PrePostStatus	Post-VSG	0.493746	0.3532	0.189688	PrePostStatusPost-VSG	0.49627	24	24	Bacteria	Proteobacteria	Betaproteobacteria	Burkholderiales	Burkholderiaceae	Burkholderia	Burkholderia_cenocepacia
TAX6603	PrePostStatus	Post-VSG	0.386981	0.276951	0.189872	PrePostStatusPost-VSG	0.49627	24	23	Bacteria	Proteobacteria	Betaproteobacteria	Neisseriales	Chromobacteriaceae	Paludibacterium	Paludibacterium_B53371
TAX6873	PrePostStatus	Post-VSG	0.37762	0.270612	0.190418	PrePostStatusPost-VSG	0.496547	24	24	Bacteria	Proteobacteria	Deltaproteobacteria	Desulfuromonadales	Desulfuromonadaceae	Desulfuromonas	Desulfuromonas_DDH964
TAX2702	PrePostStatus	Post-VSG	-0.266995	0.191446	0.190654	PrePostStatusPost-VSG	0.496602	24	24	Bacteria	Bacteroidetes	Flavobacteriia	Flavobacteriales	Weeksellaceae	Elizabethkingia	Elizabethkingia_sp
TAX2933	PrePostStatus	Post-VSG	0.832612	0.597605	0.191059	PrePostStatusPost-VSG	0.497376	24	23	Bacteria	Chloroflexi	Dehalococcoidia	Dehalogenimonas	Dehalogenimonas_formicexedens		Dehalogenimonas_formicexedens
TAX6142	PrePostStatus	Post-VSG	0.353055	0.254144	0.192255	PrePostStatusPost-VSG	0.498111	24	24	Bacteria	Proteobacteria	Betaproteobacteria	Burkholderiales	Alcaligenaceae	Castellaniella	Castellaniella_defragrans
TAX942	PrePostStatus	Post-VSG	0.446076	0.321363	0.192586	PrePostStatusPost-VSG	0.498111	24	24	Bacteria	Actinobacteria	Actinomycetia	Corynebacteriales	Nocardiaceae	Nocardia	Nocardia_terpenica
TAX3687	PrePostStatus	Post-VSG	-0.358297	0.266475	0.193104	PrePostStatusPost-VSG	0.498772	24	24	Bacteria	Firmicutes	Bacilli	Bacillales	Paenibacillaceae	Paenibacillus	Paenibacillus_DCT19
TAX3638	PrePostStatus	Post-VSG	-0.317272	0.229307	0.193911	PrePostStatusPost-VSG	0.499469	24	24	Bacteria	Firmicutes	Bacilli	Bacillales	Listeriaceae	Listeria	Listeria_grayi
TAX3980	PrePostStatus	Post-VSG	1.55641	1.15897	0.193633	PrePostStatusPost-VSG	0.499469	24	24	Bacteria	Firmicutes	Bacilli	Lactobacillales	Lactobacillaceae	Lacticaseibacillus	Lacticaseibacillus_paracasei
TAX2107	PrePostStatus	Post-VSG	0.787296	0.56968	0.194392	PrePostStatusPost-VSG	0.499865	24	24	Bacteria	Bacteroidetes	Bacteroidia	Bacteroidales	Bacteroidaceae	Bacteroides	Bacteroides_ovatus
TAX6894	PrePostStatus	Post-VSG	0.501884	0.363048	0.194267	PrePostStatusPost-VSG	0.499865	24	24	Bacteria	Proteobacteria	Deltaproteobacteria	Desulfuromonadales	Geobacteraceae	Geobacter	Geobacter_SVR
TAX767	PrePostStatus	Post-VSG	0.439896	0.318225	0.194288	PrePostStatusPost-VSG	0.499865	24	23	Bacteria	Actinobacteria	Actinomycetia	Corynebacteriales	Corynebacteriaceae	Corynebacterium	Corynebacterium_xerosis
TAX2494	PrePostStatus	Post-VSG	0.561956	0.420153	0.195365	PrePostStatusPost-VSG	0.501809	24	24	Bacteria	Bacteroidetes	Flavobacteriia	Flavobacteriales	Flavobacteriaceae	Flavobacterium	Flavobacterium_P2-65
TAX4631	PrePostStatus	Post-VSG	-1.0668	0.773606	0.195289	PrePostStatusPost-VSG	0.501809	24	24	Bacteria	Firmicutes	Negativicutes	Acidaminococcales	Acidaminococcaceae	Phascolarctobacterium	Phascolarctobacterium_Marseille-Q4147
TAX6081	PrePostStatus	Post-VSG	0.562524	0.420716	0.195507	PrePostStatusPost-VSG	0.501888	24	24	Bacteria	Proteobacteria	Alphaproteobacteria	Sphingomonadales	Sphingomonadaceae	Sphingorhabdus	Sphingorhabdus_M41
TAX8980	PrePostStatus	Post-VSG	0.262594	0.190645	0.195768	PrePostStatusPost-VSG	0.502009	24	24	Bacteria	Proteobacteria	Gammaproteobacteria	Xanthomonadales	Xanthomonadaceae	Xanthomonas	Xanthomonas_sp
TAX8139	PrePostStatus	Post-VSG	0.590436	0.429158	0.196248	PrePostStatusPost-VSG	0.502447	24	24	Bacteria	Proteobacteria	Gammaproteobacteria	Oceanospirillales	Alcanivoracaceae	Alcanivorax	Alcanivorax_N3-2A
TAX3840	PrePostStatus	Post-VSG	-0.607124	0.442096	0.197006	PrePostStatusPost-VSG	0.502937	24	24	Bacteria	Firmicutes	Bacilli	Bacillales	Staphylococcaceae	Staphylococcus	Staphylococcus_hominis
TAX3955	PrePostStatus	Post-VSG	0.765694	0.558024	0.197349	PrePostStatusPost-VSG	0.502937	24	24	Bacteria	Firmicutes	Bacilli	Lactobacillales	Lactobacillaceae	Apilactobacillus	Apilactobacillus_bombintestini
TAX6016	PrePostStatus	Post-VSG	0.692312	0.519493	0.196921	PrePostStatusPost-VSG	0.502937	24	24	Bacteria	Proteobacteria	Alphaproteobacteria	Sphingomonadales	Sphingomonadaceae	Sphingobium	Sphingobium_yanoikuyae
TAX6709	PrePostStatus	Post-VSG	0.391518	0.285499	0.197593	PrePostStatusPost-VSG	0.503063	24	23	Bacteria	Proteobacteria	Betaproteobacteria	Nitrosomonadales	Sterolibacteriaceae	Methyloversatilis	Methyloversatilis_RAC08
TAX8112	PrePostStatus	Post-VSG	0.534782	0.390343	0.197991	PrePostStatusPost-VSG	0.503245	24	23	Bacteria	Proteobacteria	Gammaproteobacteria	Methylococcales	Methylococcaceae	Methylomonas	Methylomonas_denitrificans
TAX4306	PrePostStatus	Post-VSG	0.549334	0.401286	0.198323	PrePostStatusPost-VSG	0.503633	24	24	Bacteria	Firmicutes	Clostridia	Eubacteriales	Eubacteriaceae	Eubacterium	Eubacterium_maltosivorans
TAX517	PrePostStatus	Post-VSG	0.472389	0.345248	0.198528	PrePostStatusPost-VSG	0.50371	24	24	Bacteria	Acidobacteria	Acidobacteriia	Bryobacterales	Bryobacteraceae	Paludibaculum	Paludibaculum_fermentans
TAX7030	PrePostStatus	Post-VSG	-0.629897	0.474644	0.198727	PrePostStatusPost-VSG	0.50371	24	24	Bacteria	Proteobacteria	Epsilonproteobacteria	Campylobacterales	Campylobacteraceae	Halarcobacter	Halarcobacter_bivalviorum
TAX6904	PrePostStatus	Post-VSG	0.659044	0.482813	0.199518	PrePostStatusPost-VSG	0.503852	24	23	Bacteria	Proteobacteria	Deltaproteobacteria	Myxococcales	Anaeromyxobacteraceae	Anaeromyxobacter	Anaeromyxobacter_Fw109-5
TAX1584	PrePostStatus	Post-VSG	0.589934	0.432742	0.200056	PrePostStatusPost-VSG	0.504337	24	24	Bacteria	Actinobacteria	Actinomycetia	Propionibacteriales	Propionibacteriaceae	Cutibacterium	Cutibacterium_acnes
TAX6593	PrePostStatus	Post-VSG	0.861611	0.63178	0.199892	PrePostStatusPost-VSG	0.504337	24	24	Bacteria	Proteobacteria	Betaproteobacteria	Neisseriales	Chromobacteriaceae	Iodobacter	Iodobacter_fluviatilis
TAX6132	PrePostStatus	Post-VSG	0.497523	0.365192	0.200328	PrePostStatusPost-VSG	0.504363	24	23	Bacteria	Proteobacteria	Betaproteobacteria	Burkholderiales	Alcaligenaceae	Bordetella	Bordetella_H567
TAX2097	PrePostStatus	Post-VSG	0.554898	0.407898	0.200933	PrePostStatusPost-VSG	0.504534	24	24	Bacteria	Bacteroidetes	Bacteroidia	Bacteroidales	Bacteroidaceae	Bacteroides	Bacteroides_cellulosilyticus
TAX2335	PrePostStatus	Post-VSG	0.827563	0.609181	0.201517	PrePostStatusPost-VSG	0.504534	24	24	Bacteria	Bacteroidetes	Cytophagia	Cytophagales	Fulvivirgaceae	Fulvivirga	Fulvivirga_S481
TAX4165	PrePostStatus	Post-VSG	0.570782	0.421403	0.202751	PrePostStatusPost-VSG	0.504534	24	24	Bacteria	Firmicutes	Bacilli	Lactobacillales	Streptococcaceae	Streptococcus	Streptococcus_merionis
TAX4706	PrePostStatus	Post-VSG	0.503534	0.371402	0.202354	PrePostStatusPost-VSG	0.504534	24	24	Bacteria	Firmicutes	Tissierellia	Tissierellales	Tissierellaceae	Tissierella	Tissierellia_JN-28
TAX5680	PrePostStatus	Post-VSG	0.510815	0.376259	0.201783	PrePostStatusPost-VSG	0.504534	24	24	Bacteria	Proteobacteria	Alphaproteobacteria	Rhodobacterales	Rhodobacteraceae	Sulfitobacter	Sulfitobacter_mediterraneus
TAX7858	PrePostStatus	Post-VSG	-0.480819	0.354515	0.202198	PrePostStatusPost-VSG	0.504534	24	24	Bacteria	Proteobacteria	Gammaproteobacteria	Enterobacterales	Erwiniaceae	Erwinia	Erwinia_gerundensis
TAX7024	PrePostStatus	Post-VSG	0.757587	0.561433	0.204333	PrePostStatusPost-VSG	0.506832	24	24	Bacteria	Proteobacteria	Epsilonproteobacteria	Campylobacterales	Campylobacteraceae	Campylobacter	Campylobacter_sp
TAX5214	PrePostStatus	Post-VSG	0.361614	0.268194	0.204659	PrePostStatusPost-VSG	0.507099	24	24	Bacteria	Proteobacteria	Alphaproteobacteria	Hyphomicrobiales	Methylobacteriaceae	Methylobacterium	Methylobacterium_17Sr1-43
TAX3339	PrePostStatus	Post-VSG	0.671354	0.513886	0.205536	PrePostStatusPost-VSG	0.507284	24	24	Bacteria	Fibrobacteres	Fibrobacteria	Fibrobacterales	Fibrobacteraceae	Fibrobacter	Fibrobacter_succinogenes
TAX3352	PrePostStatus	Post-VSG	0.67091	0.513124	0.205177	PrePostStatusPost-VSG	0.507284	24	24	Bacteria	Firmicutes	Bacilli	Bacillales	Alicyclobacillaceae	Kyrpidia	Kyrpidia_spormannii
TAX3741	PrePostStatus	Post-VSG	0.348378	0.25855	0.20494	PrePostStatusPost-VSG	0.507284	24	24	Bacteria	Firmicutes	Bacilli	Bacillales	Paenibacillaceae	Paenibacillus	Paenibacillus_UniB2
TAX4565	PrePostStatus	Post-VSG	-0.403303	0.299683	0.20546	PrePostStatusPost-VSG	0.507284	24	24	Bacteria	Firmicutes	Clostridia	Thermoanaerobacterales	Thermoanaerobacterales_Family_III._Incertae_Sedis	Thermoanaerobacterium	Thermoanaerobacterium_xylanolyticum
TAX4308	PrePostStatus	Post-VSG	0.67135	0.499368	0.205887	PrePostStatusPost-VSG	0.507423	24	24	Bacteria	Firmicutes	Clostridia	Eubacteriales	Eubacteriaceae	Eubacterium	Eubacterium_sp
TAX6849	PrePostStatus	Post-VSG	0.556086	0.414262	0.206528	PrePostStatusPost-VSG	0.508191	24	24	Bacteria	Proteobacteria	Deltaproteobacteria	Desulfovibrionales	Desulfovibrionaceae	Desulfovibrio	Desulfovibrio_sp
TAX2177	PrePostStatus	Post-VSG	0.423941	0.316554	0.207508	PrePostStatusPost-VSG	0.509518	24	24	Bacteria	Bacteroidetes	Bacteroidia	Bacteroidales	Prevotellaceae	Prevotella	Prevotella_oral_taxon_475
TAX620	PrePostStatus	Post-VSG	0.511001	0.382026	0.208022	PrePostStatusPost-VSG	0.509926	24	24	Bacteria	Actinobacteria	Actinomycetia	Actinomycetales	Actinomycetaceae	Winkia	Winkia_C64
TAX6850	PrePostStatus	Post-VSG	0.621905	0.46482	0.207915	PrePostStatusPost-VSG	0.509926	24	24	Bacteria	Proteobacteria	Deltaproteobacteria	Desulfovibrionales	Desulfovibrionaceae	Desulfovibrio	Desulfovibrio_sulfodismutans
TAX702	PrePostStatus	Post-VSG	0.517174	0.386667	0.208051	PrePostStatusPost-VSG	0.509926	24	24	Bacteria	Actinobacteria	Actinomycetia	Corynebacteriales	Corynebacteriaceae	Corynebacterium	Corynebacterium_endometrii
TAX3331	PrePostStatus	Post-VSG	0.417467	0.313213	0.209528	PrePostStatusPost-VSG	0.510632	24	24	Bacteria	Elusimicrobia	Endomicrobia	Endomicrobiales	Endomicrobiaceae	Endomicrobium	Endomicrobium_proavitum
TAX3562	PrePostStatus	Post-VSG	-0.645666	0.498889	0.209646	PrePostStatusPost-VSG	0.510632	24	24	Bacteria	Firmicutes	Bacilli	Bacillales	Bacillaceae	Peribacillus	Peribacillus_butanolivorans
TAX3677	PrePostStatus	Post-VSG	0.250375	0.187719	0.209235	PrePostStatusPost-VSG	0.510632	24	24	Bacteria	Firmicutes	Bacilli	Bacillales	Paenibacillaceae	Paenibacillus	Paenibacillus_BIHB4019
TAX8605	PrePostStatus	Post-VSG	0.542634	0.419026	0.209381	PrePostStatusPost-VSG	0.510632	24	24	Bacteria	Proteobacteria	Gammaproteobacteria	Pseudomonadales	Pseudomonadaceae	Pseudomonas	Pseudomonas_pohangensis
TAX2904	PrePostStatus	Post-VSG	0.557959	0.419126	0.210042	PrePostStatusPost-VSG	0.510859	24	24	Bacteria	Chloroflexi	Anaerolineae	Anaerolineales	Anaerolineaceae	Pelolinea	Pelolinea_submarina
TAX7800	PrePostStatus	Post-VSG	0.525522	0.394983	0.21028	PrePostStatusPost-VSG	0.5109	24	24	Bacteria	Proteobacteria	Gammaproteobacteria	Enterobacterales	Enterobacteriaceae	Leclercia	Leclercia_4-9-1-25
TAX4244	PrePostStatus	Post-VSG	0.313042	0.23602	0.211607	PrePostStatusPost-VSG	0.51131	24	24	Bacteria	Firmicutes	Clostridia	Eubacteriales	Clostridiaceae	Clostridium	Clostridium_estertheticum
TAX4536	PrePostStatus	Post-VSG	0.477729	0.370543	0.211326	PrePostStatusPost-VSG	0.51131	24	24	Bacteria	Firmicutes	Clostridia	Thermoanaerobacterales	Thermoanaerobacteraceae	Moorella	Moorella_glycerini
TAX5744	PrePostStatus	Post-VSG	0.547525	0.412212	0.210992	PrePostStatusPost-VSG	0.51131	24	24	Bacteria	Proteobacteria	Alphaproteobacteria	Rhodospirillales	Acetobacteraceae	Komagataeibacter	Komagataeibacter_oboediens
TAX1949	PrePostStatus	Post-VSG	0.508757	0.384646	0.212786	PrePostStatusPost-VSG	0.511601	24	24	Bacteria	Actinobacteria	Actinomycetia	Streptosporangiales	Streptosporangiaceae	Nonomuraea	Nonomuraea_nitratireducens
TAX2762	PrePostStatus	Post-VSG	0.407269	0.307915	0.212785	PrePostStatusPost-VSG	0.511601	24	24	Bacteria	Bacteroidetes	Sphingobacteriia	Sphingobacteriales	Sphingobacteriaceae	Pedobacter	Pedobacter_JBR3-12
TAX3695	PrePostStatus	Post-VSG	0.527143	0.398562	0.212802	PrePostStatusPost-VSG	0.511601	24	24	Bacteria	Firmicutes	Bacilli	Bacillales	Paenibacillaceae	Paenibacillus	Paenibacillus_FSL_R5-0912
TAX5426	PrePostStatus	Post-VSG	0.243895	0.184442	0.212891	PrePostStatusPost-VSG	0.511601	24	24	Bacteria	Proteobacteria	Alphaproteobacteria	Hyphomicrobiales	Rhizobiaceae	Sinorhizobium	Sinorhizobium_meliloti
TAX5533	PrePostStatus	Post-VSG	0.484031	0.365543	0.212311	PrePostStatusPost-VSG	0.511601	24	23	Bacteria	Proteobacteria	Alphaproteobacteria	Rhodobacterales	Rhodobacteraceae	Defluviimonas	Defluviimonas_alba
TAX6848	PrePostStatus	Post-VSG	0.991698	0.749371	0.212558	PrePostStatusPost-VSG	0.511601	24	24	Bacteria	Proteobacteria	Deltaproteobacteria	Desulfovibrionales	Desulfovibrionaceae	Desulfovibrio	Desulfovibrio_piger
TAX2740	PrePostStatus	Post-VSG	0.479906	0.374726	0.214268	PrePostStatusPost-VSG	0.512499	24	24	Bacteria	Bacteroidetes	Sphingobacteriia	Sphingobacteriales	Sphingobacteriaceae	Mucilaginibacter	Mucilaginibacter_F39-2
TAX8433	PrePostStatus	Post-VSG	0.548607	0.415731	0.213767	PrePostStatusPost-VSG	0.512499	24	24	Bacteria	Proteobacteria	Gammaproteobacteria	Pseudomonadales	Pseudomonadaceae	Azotobacter	Azotobacter_chroococcum
TAX2106	PrePostStatus	Post-VSG	0.551609	0.419628	0.21542	PrePostStatusPost-VSG	0.514256	24	24	Bacteria	Bacteroidetes	Bacteroidia	Bacteroidales	Bacteroidaceae	Bacteroides	Bacteroides_M10
TAX3908	PrePostStatus	Post-VSG	0.465903	0.35521	0.216361	PrePostStatusPost-VSG	0.514771	24	24	Bacteria	Firmicutes	Bacilli	Lactobacillales	Carnobacteriaceae	Jeotgalibaca	Jeotgalibaca_porci
TAX1316	PrePostStatus	Post-VSG	0.375577	0.296544	0.219199	PrePostStatusPost-VSG	0.515282	24	24	Bacteria	Actinobacteria	Actinomycetia	Micrococcales	Micrococcaceae	Arthrobacter	Arthrobacter_crystallopoietes
TAX1988	PrePostStatus	Post-VSG	0.54657	0.419919	0.219649	PrePostStatusPost-VSG	0.515282	24	24	Bacteria	Actinobacteria	Coriobacteriia	Coriobacteriales			Coriobacteriales_sp
TAX2751	PrePostStatus	Post-VSG	0.411071	0.315869	0.21972	PrePostStatusPost-VSG	0.515282	24	24	Bacteria	Bacteroidetes	Sphingobacteriia	Sphingobacteriales	Sphingobacteriaceae	Mucilaginibacter	Mucilaginibacter_xinganensis
TAX3374	PrePostStatus	Post-VSG	0.413809	0.317893	0.219611	PrePostStatusPost-VSG	0.515282	24	24	Bacteria	Firmicutes	Bacilli	Bacillales	Bacillaceae	Anoxybacillus	Anoxybacillus_flavithermus
TAX3744	PrePostStatus	Post-VSG	-0.429226	0.338678	0.218902	PrePostStatusPost-VSG	0.515282	24	24	Bacteria	Firmicutes	Bacilli	Bacillales	Paenibacillaceae	Paenibacillus	Paenibacillus_xylanilyticus
TAX4482	PrePostStatus	Post-VSG	0.51597	0.395653	0.218829	PrePostStatusPost-VSG	0.515282	24	24	Bacteria	Firmicutes	Clostridia	Eubacteriales	Peptostreptococcaceae	Romboutsia	Romboutsia_hominis
TAX5156	PrePostStatus	Post-VSG	0.534436	0.421832	0.219048	PrePostStatusPost-VSG	0.515282	24	24	Bacteria	Proteobacteria	Alphaproteobacteria	Hyphomicrobiales	Brucellaceae		Brucellaceae_sp
TAX6267	PrePostStatus	Post-VSG	-0.376029	0.288217	0.218639	PrePostStatusPost-VSG	0.515282	24	23	Bacteria	Proteobacteria	Betaproteobacteria	Burkholderiales	Burkholderiaceae	Pandoraea	Pandoraea_sp
TAX6855	PrePostStatus	Post-VSG	0.575243	0.439816	0.217574	PrePostStatusPost-VSG	0.515282	24	24	Bacteria	Proteobacteria	Deltaproteobacteria	Desulfovibrionales	Desulfovibrionaceae	Maridesulfovibrio	Maridesulfovibrio_hydrothermalis
TAX8389	PrePostStatus	Post-VSG	-0.255037	0.195196	0.218016	PrePostStatusPost-VSG	0.515282	24	24	Bacteria	Proteobacteria	Gammaproteobacteria	Pseudomonadales	Moraxellaceae	Acinetobacter	Acinetobacter_sp
TAX8429	PrePostStatus	Post-VSG	-0.455539	0.360413	0.220103	PrePostStatusPost-VSG	0.515282	24	24	Bacteria	Proteobacteria	Gammaproteobacteria	Pseudomonadales	Moraxellaceae	Psychrobacter	Psychrobacter_sp
TAX7470	PrePostStatus	Post-VSG	0.489884	0.387861	0.220419	PrePostStatusPost-VSG	0.515294	24	24	Bacteria	Proteobacteria	Gammaproteobacteria	Cellvibrionales	Spongiibacteraceae	Spongiibacter	Spongiibacter_CSC3.9
TAX3449	PrePostStatus	Post-VSG	-0.291593	0.224668	0.220881	PrePostStatusPost-VSG	0.515538	24	24	Bacteria	Firmicutes	Bacilli	Bacillales	Bacillaceae	Bacillus	Bacillus_pseudomycoides
TAX2257	PrePostStatus	Post-VSG	-0.293929	0.227505	0.222851	PrePostStatusPost-VSG	0.517882	24	24	Bacteria	Bacteroidetes	Chitinophagia	Chitinophagales	Chitinophagaceae	Pseudobacter	Pseudobacter_ginsenosidimutans
TAX3520	PrePostStatus	Post-VSG	0.398155	0.308317	0.223049	PrePostStatusPost-VSG	0.517983	24	24	Bacteria	Firmicutes	Bacilli	Bacillales	Bacillaceae	Heyndrickxia	Bacillus_vini
TAX2770	PrePostStatus	Post-VSG	0.491	0.380706	0.223608	PrePostStatusPost-VSG	0.518502	24	24	Bacteria	Bacteroidetes	Sphingobacteriia	Sphingobacteriales	Sphingobacteriaceae	Pseudopedobacter	Pseudopedobacter_saltans
TAX1076	PrePostStatus	Post-VSG	0.517642	0.402107	0.224409	PrePostStatusPost-VSG	0.520098	24	24	Bacteria	Actinobacteria	Actinomycetia	Micrococcales	Cellulomonadaceae	Cellulomonas	Cellulomonas_taurus
TAX7666	PrePostStatus	Post-VSG	-1.36762	1.09317	0.224673	PrePostStatusPost-VSG	0.52045	24	3	Bacteria	Proteobacteria	Gammaproteobacteria	Enterobacterales	Enterobacteriaceae	Citrobacter	Citrobacter_RHBSTW-01044
TAX4006	PrePostStatus	Post-VSG	0.378597	0.295287	0.226158	PrePostStatusPost-VSG	0.521825	24	24	Bacteria	Firmicutes	Bacilli	Lactobacillales	Lactobacillaceae	Lactobacillus	Lactobacillus_johnsonii
TAX2321	PrePostStatus	Post-VSG	0.474562	0.370765	0.226897	PrePostStatusPost-VSG	0.521942	24	24	Bacteria	Bacteroidetes	Cytophagia	Cytophagales	Cytophagaceae	Spirosoma	Spirosoma_radiotolerans
TAX1572	PrePostStatus	Post-VSG	0.916239	0.716909	0.227546	PrePostStatusPost-VSG	0.521961	24	23	Bacteria	Actinobacteria	Actinomycetia	Propionibacteriales	Propionibacteriaceae	Acidipropionibacterium	Acidipropionibacterium_acidipropionici
TAX4600	PrePostStatus	Post-VSG	-0.501499	0.392249	0.227382	PrePostStatusPost-VSG	0.521961	24	24	Bacteria	Firmicutes	Erysipelotrichia	Erysipelotrichales	Erysipelotrichaceae	Erysipelothrix	Erysipelothrix_sp
TAX4390	PrePostStatus	Post-VSG	0.450082	0.353214	0.228838	PrePostStatusPost-VSG	0.523803	24	24	Bacteria	Firmicutes	Clostridia	Eubacteriales	Oscillospiraceae	Caproiciproducens	Caproiciproducens_NJN-50
TAX6941	PrePostStatus	Post-VSG	0.352931	0.276954	0.22881	PrePostStatusPost-VSG	0.523803	24	24	Bacteria	Proteobacteria	Deltaproteobacteria	Myxococcales	Polyangiaceae	Sorangium	Sorangium_cellulosum
TAX7771	PrePostStatus	Post-VSG	-0.920536	0.722228	0.228725	PrePostStatusPost-VSG	0.523803	24	24	Bacteria	Proteobacteria	Gammaproteobacteria	Enterobacterales	Enterobacteriaceae	Klebsiella	Klebsiella_oxytoca
TAX3779	PrePostStatus	Post-VSG	-0.472744	0.371441	0.229357	PrePostStatusPost-VSG	0.524472	24	24	Bacteria	Firmicutes	Bacilli	Bacillales	Planococcaceae	Solibacillus	Solibacillus_silvestris
TAX2548	PrePostStatus	Post-VSG	0.755319	0.597061	0.231992	PrePostStatusPost-VSG	0.526769	24	24	Bacteria	Bacteroidetes	Flavobacteriia	Flavobacteriales	Flavobacteriaceae	Muricauda	Muricauda_ruestringensis
TAX2749	PrePostStatus	Post-VSG	0.321761	0.254463	0.232196	PrePostStatusPost-VSG	0.526769	24	24	Bacteria	Bacteroidetes	Sphingobacteriia	Sphingobacteriales	Sphingobacteriaceae	Mucilaginibacter	Mucilaginibacter_rubeus
TAX3534	PrePostStatus	Post-VSG	-0.921153	0.728401	0.232143	PrePostStatusPost-VSG	0.526769	24	23	Bacteria	Firmicutes	Bacilli	Bacillales	Bacillaceae	Lysinibacillus	Lysinibacillus_timonensis
TAX3661	PrePostStatus	Post-VSG	0.541338	0.427546	0.231616	PrePostStatusPost-VSG	0.526769	24	24	Bacteria	Firmicutes	Bacilli	Bacillales	Paenibacillaceae	Cohnella	Cohnella_abietis
TAX8105	PrePostStatus	Post-VSG	-0.294413	0.23293	0.232375	PrePostStatusPost-VSG	0.526769	24	24	Bacteria	Proteobacteria	Gammaproteobacteria	Methylococcales	Methylococcaceae	Methylococcus	Methylococcus_capsulatus
TAX3886	PrePostStatus	Post-VSG	0.441757	0.349975	0.232963	PrePostStatusPost-VSG	0.526789	24	24	Bacteria	Firmicutes	Bacilli	Lactobacillales	Aerococcaceae	Aerococcus	Aerococcus_christensenii
TAX3921	PrePostStatus	Post-VSG	0.334755	0.265149	0.232871	PrePostStatusPost-VSG	0.526789	24	24	Bacteria	Firmicutes	Bacilli	Lactobacillales	Enterococcaceae	Enterococcus	Enterococcus_faecium
TAX758	PrePostStatus	Post-VSG	0.580416	0.459853	0.23299	PrePostStatusPost-VSG	0.526789	24	24	Bacteria	Actinobacteria	Actinomycetia	Corynebacteriales	Corynebacteriaceae	Corynebacterium	Corynebacterium_testudinoris
TAX2517	PrePostStatus	Post-VSG	0.417962	0.331644	0.23365	PrePostStatusPost-VSG	0.527767	24	24	Bacteria	Bacteroidetes	Flavobacteriia	Flavobacteriales	Flavobacteriaceae	Gramella	Gramella_flava
TAX3936	PrePostStatus	Post-VSG	-0.473003	0.376207	0.234686	PrePostStatusPost-VSG	0.528566	24	24	Bacteria	Firmicutes	Bacilli	Lactobacillales	Enterococcaceae	Melissococcus	Melissococcus_plutonius
TAX5731	PrePostStatus	Post-VSG	0.465448	0.370201	0.23469	PrePostStatusPost-VSG	0.528566	24	24	Bacteria	Proteobacteria	Alphaproteobacteria	Rhodospirillales	Acetobacteraceae	Gluconacetobacter	Gluconacetobacter_diazotrophicus
TAX7559	PrePostStatus	Post-VSG	0.421149	0.334839	0.234522	PrePostStatusPost-VSG	0.528566	24	24	Bacteria	Proteobacteria	Gammaproteobacteria	Enterobacterales	Bruguierivoracaceae	Sodalis	Sodalis_dw_23
TAX8313	PrePostStatus	Post-VSG	0.724758	0.592096	0.234487	PrePostStatusPost-VSG	0.528566	24	24	Bacteria	Proteobacteria	Gammaproteobacteria	Pasteurellales	Pasteurellaceae	Haemophilus	Haemophilus_influenzae
TAX4187	PrePostStatus	Post-VSG	0.608526	0.484814	0.235426	PrePostStatusPost-VSG	0.529195	24	24	Bacteria	Firmicutes	Bacilli	Lactobacillales	Streptococcaceae	Streptococcus	Streptococcus_pyogenes
TAX4625	PrePostStatus	Post-VSG	0.429964	0.342992	0.235987	PrePostStatusPost-VSG	0.529549	24	24	Bacteria	Firmicutes	Ndongobacter	Ndongobacter_massiliensis			Ndongobacter_massiliensis
TAX2746	PrePostStatus	Post-VSG	0.532922	0.425789	0.236674	PrePostStatusPost-VSG	0.530021	24	24	Bacteria	Bacteroidetes	Sphingobacteriia	Sphingobacteriales	Sphingobacteriaceae	Mucilaginibacter	Mucilaginibacter_mali
TAX2189	PrePostStatus	Post-VSG	0.869884	0.697936	0.23852	PrePostStatusPost-VSG	0.530568	24	24	Bacteria	Bacteroidetes	Bacteroidia	Bacteroidales	Rikenellaceae	Alistipes	Alistipes_indistinctus
TAX4167	PrePostStatus	Post-VSG	0.640433	0.527034	0.237789	PrePostStatusPost-VSG	0.530568	24	24	Bacteria	Firmicutes	Bacilli	Lactobacillales	Streptococcaceae	Streptococcus	Streptococcus_mitis
TAX4371	PrePostStatus	Post-VSG	-0.587628	0.471963	0.238976	PrePostStatusPost-VSG	0.530568	24	24	Bacteria	Firmicutes	Clostridia	Eubacteriales	Lachnospiraceae	Mediterraneibacter	Ruminococcus_gnavus
TAX4456	PrePostStatus	Post-VSG	0.376885	0.302109	0.238114	PrePostStatusPost-VSG	0.530568	24	24	Bacteria	Firmicutes	Clostridia	Eubacteriales	Peptococcaceae	Desulfotomaculum	Desulfotomaculum_nigrificans
TAX4852	PrePostStatus	Post-VSG	0.252322	0.202623	0.238904	PrePostStatusPost-VSG	0.530568	24	23	Bacteria	Planctomycetes	Planctomycetia	Isosphaerales	Isosphaeraceae	Tautonia	Tautonia_plasticadhaerens
TAX5872	PrePostStatus	Post-VSG	0.381274	0.306077	0.238762	PrePostStatusPost-VSG	0.530568	24	24	Bacteria	Proteobacteria	Alphaproteobacteria	Rickettsiales	Anaplasmataceae	Wolbachia	Wolbachia_sp
TAX604	PrePostStatus	Post-VSG	0.513685	0.411919	0.238277	PrePostStatusPost-VSG	0.530568	24	24	Bacteria	Actinobacteria	Actinomycetia	Actinomycetales	Actinomycetaceae	Flaviflexus	Flaviflexus_salsibiostraticola
TAX8587	PrePostStatus	Post-VSG	0.650101	0.536426	0.239006	PrePostStatusPost-VSG	0.530568	24	24	Bacteria	Proteobacteria	Gammaproteobacteria	Pseudomonadales	Pseudomonadaceae	Pseudomonas	Pseudomonas_OIL-1
TAX8939	PrePostStatus	Post-VSG	0.306304	0.246054	0.239049	PrePostStatusPost-VSG	0.530568	24	24	Bacteria	Proteobacteria	Gammaproteobacteria	Xanthomonadales	Xanthomonadaceae	Stenotrophomonas	Stenotrophomonas_maltophilia
TAX6276	PrePostStatus	Post-VSG	0.366265	0.294839	0.239975	PrePostStatusPost-VSG	0.532179	24	24	Bacteria	Proteobacteria	Betaproteobacteria	Burkholderiales	Burkholderiaceae	Paraburkholderia	Paraburkholderia_aromaticivorans
TAX4675	PrePostStatus	Post-VSG	0.47626	0.384133	0.240836	PrePostStatusPost-VSG	0.533321	24	24	Bacteria	Firmicutes	Tissierellia	Ezakiella	Ezakiella_massiliensis		Ezakiella_massiliensis
TAX2892	PrePostStatus	Post-VSG	0.472599	0.381381	0.241069	PrePostStatusPost-VSG	0.533325	24	24	Bacteria	Chlorobi	Chlorobia	Chlorobiales	Chlorobiaceae	Prosthecochloris	Prosthecochloris_HL-130-GSB
TAX4063	PrePostStatus	Post-VSG	-0.545107	0.453048	0.242289	PrePostStatusPost-VSG	0.534916	24	24	Bacteria	Firmicutes	Bacilli	Lactobacillales	Lactobacillaceae	Liquorilactobacillus	Liquorilactobacillus_mali
TAX6473	PrePostStatus	Post-VSG	0.35013	0.283411	0.242411	PrePostStatusPost-VSG	0.534916	24	24	Bacteria	Proteobacteria	Betaproteobacteria	Burkholderiales	Mitsuaria	Mitsuaria_sp._7	Mitsuaria_7
TAX2592	PrePostStatus	Post-VSG	0.331411	0.268527	0.242854	PrePostStatusPost-VSG	0.535483	24	24	Bacteria	Bacteroidetes	Flavobacteriia	Flavobacteriales	Flavobacteriaceae	Polaribacter	Polaribacter_sp
TAX7232	PrePostStatus	Post-VSG	0.391018	0.317357	0.243596	PrePostStatusPost-VSG	0.535994	24	24	Bacteria	Proteobacteria	Gammaproteobacteria	Alteromonadales	Alteromonadaceae	Marinobacter	Marinobacter_sp
TAX7717	PrePostStatus	Post-VSG	-0.858467	0.696699	0.243567	PrePostStatusPost-VSG	0.535994	24	24	Bacteria	Proteobacteria	Gammaproteobacteria	Enterobacterales	Enterobacteriaceae	Enterobacter	Enterobacter_roggenkampii
TAX3790	PrePostStatus	Post-VSG	-0.312701	0.260844	0.243958	PrePostStatusPost-VSG	0.53619	24	24	Bacteria	Firmicutes	Bacilli	Bacillales	Planococcaceae	Sporosarcina	Sporosarcina_ureae
TAX4188	PrePostStatus	Post-VSG	0.429212	0.348663	0.243986	PrePostStatusPost-VSG	0.53619	24	24	Bacteria	Firmicutes	Bacilli	Lactobacillales	Streptococcaceae	Streptococcus	Streptococcus_ratti
TAX1040	PrePostStatus	Post-VSG	0.406184	0.330044	0.244104	PrePostStatusPost-VSG	0.536194	24	24	Bacteria	Actinobacteria	Actinomycetia	Micrococcales	Beutenbergiaceae	Miniimonas	Miniimonas_S16
TAX3432	PrePostStatus	Post-VSG	-0.394236	0.320767	0.244699	PrePostStatusPost-VSG	0.536992	24	24	Bacteria	Firmicutes	Bacilli	Bacillales	Bacillaceae	Bacillus	Bacillus_methanolicus
TAX8131	PrePostStatus	Post-VSG	0.445427	0.373079	0.245821	PrePostStatusPost-VSG	0.537923	24	24	Bacteria	Proteobacteria	Gammaproteobacteria	Nevskiales	Sinobacteraceae	Solimonas	Solimonas_K1W22B-7
TAX3274	PrePostStatus	Post-VSG	0.374889	0.305912	0.245986	PrePostStatusPost-VSG	0.538004	24	24	Bacteria	Deinococcus-Thermus	Deinococci	Deinococcales	Deinococcaceae	Deinococcus	Deinococcus_AJ005
TAX3617	PrePostStatus	Post-VSG	0.555127	0.453214	0.246207	PrePostStatusPost-VSG	0.538004	24	24	Bacteria	Firmicutes	Bacilli	Bacillales	Exiguobacterium	Exiguobacterium_alkaliphilum	Exiguobacterium_alkaliphilum
TAX7163	PrePostStatus	Post-VSG	0.352758	0.288376	0.246791	PrePostStatusPost-VSG	0.538263	24	24	Bacteria	Proteobacteria	Gammaproteobacteria	Aeromonadales	Aeromonadaceae	Aeromonas	Aeromonas_hydrophila
TAX6507	PrePostStatus	Post-VSG	0.376623	0.309047	0.248464	PrePostStatusPost-VSG	0.540809	24	23	Bacteria	Proteobacteria	Betaproteobacteria	Burkholderiales	Oxalobacteraceae	Massilia	Massilia_armeniaca
TAX1636	PrePostStatus	Post-VSG	0.329843	0.27082	0.248726	PrePostStatusPost-VSG	0.540953	24	24	Bacteria	Actinobacteria	Actinomycetia	Pseudonocardiales	Pseudonocardiaceae	Kibdelosporangium	Kibdelosporangium_phytohabitans
TAX4375	PrePostStatus	Post-VSG	0.508547	0.41786	0.24906	PrePostStatusPost-VSG	0.541171	24	24	Bacteria	Firmicutes	Clostridia	Eubacteriales	Lachnospiraceae	Roseburia	Roseburia_hominis
TAX2532	PrePostStatus	Post-VSG	0.534893	0.451474	0.249344	PrePostStatusPost-VSG	0.541532	24	24	Bacteria	Bacteroidetes	Flavobacteriia	Flavobacteriales	Flavobacteriaceae	Leeuwenhoekiella	Leeuwenhoekiella_ZYFB001
TAX2314	PrePostStatus	Post-VSG	0.401175	0.329941	0.249473	PrePostStatusPost-VSG	0.541559	24	24	Bacteria	Bacteroidetes	Cytophagia	Cytophagales	Cytophagaceae	Spirosoma	Spirosoma_CJU-R4
TAX4501	PrePostStatus	Post-VSG	-0.274516	0.226494	0.250894	PrePostStatusPost-VSG	0.542101	24	24	Bacteria	Firmicutes	Clostridia	Eubacteriales	Vallitaleaceae	Vallitalea	Vallitalea_guaymasensis
TAX5703	PrePostStatus	Post-VSG	0.492557	0.405817	0.250264	PrePostStatusPost-VSG	0.542101	24	23	Bacteria	Proteobacteria	Alphaproteobacteria	Rhodospirillales	Acetobacteraceae	Acetobacter	Acetobacter_aceti
TAX5820	PrePostStatus	Post-VSG	-0.585939	0.482885	0.250384	PrePostStatusPost-VSG	0.542101	24	24	Bacteria	Proteobacteria	Alphaproteobacteria	Rhodospirillales	Rhodospirillaceae	Thalassospira	Thalassospira_A40-3
TAX2161	PrePostStatus	Post-VSG	0.46248	0.38172	0.251062	PrePostStatusPost-VSG	0.54221	24	24	Bacteria	Bacteroidetes	Bacteroidia	Bacteroidales	Prevotellaceae	Alloprevotella	Alloprevotella_E39
TAX6180	PrePostStatus	Post-VSG	0.327489	0.27071	0.251736	PrePostStatusPost-VSG	0.543312	24	24	Bacteria	Proteobacteria	Betaproteobacteria	Burkholderiales	Burkholderiaceae	Burkholderia	Burkholderia_gladioli
TAX2011	PrePostStatus	Post-VSG	0.466868	0.386207	0.252062	PrePostStatusPost-VSG	0.543607	24	24	Bacteria	Actinobacteria	Coriobacteriia	Eggerthellales	Eggerthellaceae		Eggerthellaceae_sp
TAX6495	PrePostStatus	Post-VSG	-0.357336	0.303487	0.252195	PrePostStatusPost-VSG	0.543641	24	24	Bacteria	Proteobacteria	Betaproteobacteria	Burkholderiales	Oxalobacteraceae	Janthinobacterium	Janthinobacterium_17J80-10
TAX2539	PrePostStatus	Post-VSG	0.747004	0.620514	0.253915	PrePostStatusPost-VSG	0.543814	24	24	Bacteria	Bacteroidetes	Flavobacteriia	Flavobacteriales	Flavobacteriaceae	Maribacter	Maribacter_MJ134
TAX3530	PrePostStatus	Post-VSG	0.442174	0.367058	0.253619	PrePostStatusPost-VSG	0.543814	24	24	Bacteria	Firmicutes	Bacilli	Bacillales	Bacillaceae	Lysinibacillus	Lysinibacillus_parviboronicapiens
TAX2346	PrePostStatus	Post-VSG	0.426231	0.355096	0.255225	PrePostStatusPost-VSG	0.544039	24	23	Bacteria	Bacteroidetes	Cytophagia	Cytophagales	Hymenobacteraceae	Hymenobacter	Hymenobacter_busanensis
TAX4020	PrePostStatus	Post-VSG	0.718581	0.598929	0.255429	PrePostStatusPost-VSG	0.544039	24	24	Bacteria	Firmicutes	Bacilli	Lactobacillales	Lactobacillaceae	Latilactobacillus	Latilactobacillus_sakei
TAX4591	PrePostStatus	Post-VSG	-1.0301	0.880949	0.25538	PrePostStatusPost-VSG	0.544039	24	24	Bacteria	Firmicutes	Erysipelotrichia	Erysipelotrichales	Erysipelotrichaceae	Erysipelatoclostridium	Erysipelatoclostridium_ramosum
TAX2478	PrePostStatus	Post-VSG	0.513895	0.428576	0.255691	PrePostStatusPost-VSG	0.544078	24	24	Bacteria	Bacteroidetes	Flavobacteriia	Flavobacteriales	Flavobacteriaceae	Flavobacterium	Flavobacterium_CS20
TAX4125	PrePostStatus	Post-VSG	0.435417	0.363677	0.256368	PrePostStatusPost-VSG	0.544405	24	24	Bacteria	Firmicutes	Bacilli	Lactobacillales	Streptococcaceae	Streptococcus	Streptococcus_agalactiae
TAX2238	PrePostStatus	Post-VSG	0.246062	0.205789	0.256954	PrePostStatusPost-VSG	0.54501	24	24	Bacteria	Bacteroidetes	Chitinophagia	Chitinophagales	Chitinophagaceae	Chitinophaga	Chitinophaga_XS-30
TAX647	PrePostStatus	Post-VSG	0.389442	0.325944	0.257286	PrePostStatusPost-VSG	0.545346	24	23	Bacteria	Actinobacteria	Actinomycetia	Bifidobacteriales	Bifidobacteriaceae	Bifidobacterium	Bifidobacterium_saguini
TAX7533	PrePostStatus	Post-VSG	-0.53749	0.450116	0.257548	PrePostStatusPost-VSG	0.545346	24	24	Bacteria	Proteobacteria	Gammaproteobacteria	Chromatiales	Granulosicoccaceae	Sulfuriflexus	Sulfuriflexus_mobilis
TAX3668	PrePostStatus	Post-VSG	-0.53969	0.46408	0.257905	PrePostStatusPost-VSG	0.545484	24	24	Bacteria	Firmicutes	Bacilli	Bacillales	Paenibacillaceae	Paenibacillus	Paenibacillus_37
TAX3993	PrePostStatus	Post-VSG	-0.419576	0.351979	0.258325	PrePostStatusPost-VSG	0.545533	24	24	Bacteria	Firmicutes	Bacilli	Lactobacillales	Lactobacillaceae	Lactobacillus	Lactobacillus_amylovorus
TAX3893	PrePostStatus	Post-VSG	-0.363988	0.306812	0.260474	PrePostStatusPost-VSG	0.546535	24	24	Bacteria	Firmicutes	Bacilli	Lactobacillales	Aerococcaceae	Suicoccus	Suicoccus_acidiformans
TAX5241	PrePostStatus	Post-VSG	0.337999	0.284925	0.260505	PrePostStatusPost-VSG	0.546535	24	24	Bacteria	Proteobacteria	Alphaproteobacteria	Hyphomicrobiales	Methylobacteriaceae	Microvirga	Microvirga_VF16
TAX7197	PrePostStatus	Post-VSG	0.279725	0.235508	0.259944	PrePostStatusPost-VSG	0.546535	24	24	Bacteria	Proteobacteria	Gammaproteobacteria	Alteromonadales	Alteromonadaceae	Alteromonas	Alteromonas_macleodii
TAX7801	PrePostStatus	Post-VSG	0.447568	0.377234	0.26044	PrePostStatusPost-VSG	0.546535	24	24	Bacteria	Proteobacteria	Gammaproteobacteria	Enterobacterales	Enterobacteriaceae	Leclercia	Leclercia_adecarboxylata
TAX3429	PrePostStatus	Post-VSG	0.477845	0.404097	0.261936	PrePostStatusPost-VSG	0.546687	24	24	Bacteria	Firmicutes	Bacilli	Bacillales	Bacillaceae	Bacillus	Bacillus_M4U3P1
TAX4586	PrePostStatus	Post-VSG	-0.550773	0.465628	0.2618	PrePostStatusPost-VSG	0.546687	24	24	Bacteria	Firmicutes	Erysipelotrichia	Erysipelotrichales	Erysipelotrichaceae	Amedibacterium	Amedibacterium_intestinale
TAX5789	PrePostStatus	Post-VSG	0.413848	0.349601	0.261453	PrePostStatusPost-VSG	0.546687	24	24	Bacteria	Proteobacteria	Alphaproteobacteria	Rhodospirillales	Azospirillaceae	Niveispirillum	Niveispirillum_cyanobacteriorum
TAX6775	PrePostStatus	Post-VSG	0.295691	0.249861	0.261588	PrePostStatusPost-VSG	0.546687	24	23	Bacteria	Proteobacteria	Betaproteobacteria	Rhodocyclales			Rhodocyclales_sp
TAX2756	PrePostStatus	Post-VSG	-0.458494	0.389158	0.263588	PrePostStatusPost-VSG	0.547045	24	24	Bacteria	Bacteroidetes	Sphingobacteriia	Sphingobacteriales	Sphingobacteriaceae	Pedobacter	Pedobacter_cryoconitis
TAX2935	PrePostStatus	Post-VSG	0.404505	0.343459	0.263754	PrePostStatusPost-VSG	0.547045	24	24	Bacteria	Chloroflexi	Dehalococcoidia	Dehalogenimonas	Dehalogenimonas_sp._GP		Dehalogenimonas_GP
TAX4551	PrePostStatus	Post-VSG	-0.544344	0.462102	0.263664	PrePostStatusPost-VSG	0.547045	24	24	Bacteria	Firmicutes	Clostridia	Thermoanaerobacterales	Thermoanaerobacterales_Family_III._Incertae_Sedis	Caldicellulosiruptor	Caldicellulosiruptor_changbaiensis
TAX6898	PrePostStatus	Post-VSG	0.242305	0.205694	0.263658	PrePostStatusPost-VSG	0.547045	24	24	Bacteria	Proteobacteria	Deltaproteobacteria	Desulfuromonadales	Syntrophotaleaceae	Syntrophotalea	Syntrophotalea_acetylenivorans
TAX2233	PrePostStatus	Post-VSG	0.542692	0.461335	0.264285	PrePostStatusPost-VSG	0.547293	24	24	Bacteria	Bacteroidetes	Chitinophagia	Chitinophagales	Chitinophagaceae	Chitinophaga	Chitinophaga_caeni
TAX5395	PrePostStatus	Post-VSG	0.283062	0.247076	0.264829	PrePostStatusPost-VSG	0.548143	24	24	Bacteria	Proteobacteria	Alphaproteobacteria	Hyphomicrobiales	Rhizobiaceae	Rhizobium	Rhizobium_leguminosarum
TAX3635	PrePostStatus	Post-VSG	0.526001	0.448446	0.265593	PrePostStatusPost-VSG	0.548412	24	24	Bacteria	Firmicutes	Bacilli	Bacillales	Gemella		Gemella_sp
TAX4325	PrePostStatus	Post-VSG	0.628417	0.53565	0.265499	PrePostStatusPost-VSG	0.548412	24	24	Bacteria	Firmicutes	Clostridia	Eubacteriales	Lachnospiraceae	Anaerostipes	Anaerostipes_caccae
TAX6639	PrePostStatus	Post-VSG	0.579281	0.493954	0.26567	PrePostStatusPost-VSG	0.548412	24	23	Bacteria	Proteobacteria	Betaproteobacteria	Neisseriales	Neisseriaceae	Neisseria	Neisseria_KEM232
TAX3693	PrePostStatus	Post-VSG	-0.311669	0.266758	0.267361	PrePostStatusPost-VSG	0.550427	24	24	Bacteria	Firmicutes	Bacilli	Bacillales	Paenibacillaceae	Paenibacillus	Paenibacillus_FSL_P4-0081
TAX9122	PrePostStatus	Post-VSG	0.701385	0.617066	0.268491	PrePostStatusPost-VSG	0.552509	24	24	Bacteria	Synergistetes	Synergistia	Synergistales	Synergistaceae	Thermanaerovibrio	Thermanaerovibrio_acidaminovorans
TAX9110	PrePostStatus	Post-VSG	0.486701	0.417765	0.268657	PrePostStatusPost-VSG	0.552604	24	24	Bacteria	Synergistetes	Synergistia	Synergistales	Synergistaceae	Acetomicrobium	Acetomicrobium_mobile
TAX4146	PrePostStatus	Post-VSG	0.606052	0.533837	0.269052	PrePostStatusPost-VSG	0.55268	24	24	Bacteria	Firmicutes	Bacilli	Lactobacillales	Streptococcaceae	Streptococcus	Streptococcus_gwangjuense
TAX2928	PrePostStatus	Post-VSG	0.583272	0.515165	0.270311	PrePostStatusPost-VSG	0.554281	24	24	Bacteria	Chloroflexi	Dehalococcoidia	Dehalococcoidales	Dehalococcoidaceae	Dehalococcoides	Dehalococcoides_mccartyi
TAX2738	PrePostStatus	Post-VSG	0.522532	0.450635	0.270785	PrePostStatusPost-VSG	0.555007	24	24	Bacteria	Bacteroidetes	Sphingobacteriia	Sphingobacteriales	Sphingobacteriaceae	Mucilaginibacter	Mucilaginibacter_14171R-50
TAX3751	PrePostStatus	Post-VSG	0.236634	0.204446	0.271608	PrePostStatusPost-VSG	0.555409	24	24	Bacteria	Firmicutes	Bacilli	Bacillales	Paenibacillaceae		Paenibacillaceae_sp
TAX506	PrePostStatus	Post-VSG	0.624159	0.539271	0.271619	PrePostStatusPost-VSG	0.555409	24	23	Bacteria	Acidobacteria	Acidobacteriia	Acidobacteriales	Acidobacteriaceae	Granulicella	Granulicella_5B5
TAX8101	PrePostStatus	Post-VSG	0.411315	0.355423	0.271681	PrePostStatusPost-VSG	0.555409	24	24	Bacteria	Proteobacteria	Gammaproteobacteria	Methylococcales	Methylococcaceae	Candidatus_Methylospira	Methylospira_mobilis
TAX3503	PrePostStatus	Post-VSG	0.288286	0.249406	0.272216	PrePostStatusPost-VSG	0.555915	24	24	Bacteria	Firmicutes	Bacilli	Bacillales	Bacillaceae	Geobacillus	Geobacillus_sp
TAX7675	PrePostStatus	Post-VSG	-0.979724	0.869169	0.272375	PrePostStatusPost-VSG	0.555915	24	3	Bacteria	Proteobacteria	Gammaproteobacteria	Enterobacterales	Enterobacteriaceae	Citrobacter	Citrobacter_Y3
TAX2887	PrePostStatus	Post-VSG	-0.36815	0.326886	0.272773	PrePostStatusPost-VSG	0.556166	24	24	Bacteria	Chlorobi	Chlorobia	Chlorobiales	Chlorobiaceae	Pelodictyon	Pelodictyon_phaeoclathratiforme
TAX2249	PrePostStatus	Post-VSG	-0.393049	0.340772	0.27319	PrePostStatusPost-VSG	0.556206	24	24	Bacteria	Bacteroidetes	Chitinophagia	Chitinophagales	Chitinophagaceae	Niastella	Niastella_koreensis
TAX8022	PrePostStatus	Post-VSG	-0.447527	0.398401	0.273986	PrePostStatusPost-VSG	0.556206	24	24	Bacteria	Proteobacteria	Gammaproteobacteria	Enterobacterales	Yersiniaceae	Serratia	Serratia_plymuthica
TAX8718	PrePostStatus	Post-VSG	0.256329	0.222359	0.27344	PrePostStatusPost-VSG	0.556206	24	24	Bacteria	Proteobacteria	Gammaproteobacteria	Pseudomonadales	Pseudomonadaceae		Pseudomonadaceae_sp
TAX9134	PrePostStatus	Post-VSG	0.557321	0.484075	0.274015	PrePostStatusPost-VSG	0.556206	24	24	Bacteria	Tenericutes	Mollicutes	Acholeplasmatales	Acholeplasmataceae	Acholeplasma	Acholeplasma_brassicae
TAX2675	PrePostStatus	Post-VSG	0.342044	0.297257	0.274269	PrePostStatusPost-VSG	0.556478	24	24	Bacteria	Bacteroidetes	Flavobacteriia	Flavobacteriales	Weeksellaceae	Chryseobacterium	Chryseobacterium_lactis
TAX3868	PrePostStatus	Post-VSG	0.314287	0.273495	0.274868	PrePostStatusPost-VSG	0.557158	24	24	Bacteria	Firmicutes	Bacilli	Bacillales	Staphylococcaceae		Staphylococcaceae_sp
TAX4229	PrePostStatus	Post-VSG	0.39726	0.34589	0.275119	PrePostStatusPost-VSG	0.557223	24	24	Bacteria	Firmicutes	Clostridia	Eubacteriales	Clostridiaceae	Clostridium	Clostridium_baratii
TAX2660	PrePostStatus	Post-VSG	0.348402	0.30424	0.27645	PrePostStatusPost-VSG	0.557965	24	24	Bacteria	Bacteroidetes	Flavobacteriia	Flavobacteriales	Weeksellaceae	Chryseobacterium	Chryseobacterium_camelliae
TAX3257	PrePostStatus	Post-VSG	0.391835	0.350545	0.276282	PrePostStatusPost-VSG	0.557965	24	24	Bacteria	Cyanobacteria	Synechococcales				Synechococcales_sp
TAX2259	PrePostStatus	Post-VSG	0.443146	0.387387	0.276934	PrePostStatusPost-VSG	0.558377	24	24	Bacteria	Bacteroidetes	Chitinophagia	Chitinophagales	Chitinophagaceae	Pseudocnuella	Pseudocnuella_soli
TAX4108	PrePostStatus	Post-VSG	0.496279	0.43381	0.276908	PrePostStatusPost-VSG	0.558377	24	24	Bacteria	Firmicutes	Bacilli	Lactobacillales	Streptococcaceae	Lactococcus	Lactococcus_garvieae
TAX3724	PrePostStatus	Post-VSG	-0.301405	0.264082	0.27797	PrePostStatusPost-VSG	0.55955	24	24	Bacteria	Firmicutes	Bacilli	Bacillales	Paenibacillaceae	Paenibacillus	Paenibacillus_polymyxa
TAX5242	PrePostStatus	Post-VSG	0.423683	0.371286	0.278053	PrePostStatusPost-VSG	0.55955	24	24	Bacteria	Proteobacteria	Alphaproteobacteria	Hyphomicrobiales	Methylobacteriaceae		Methylobacteriaceae_sp
TAX4391	PrePostStatus	Post-VSG	0.560432	0.491334	0.278248	PrePostStatusPost-VSG	0.559642	24	24	Bacteria	Firmicutes	Clostridia	Eubacteriales	Oscillospiraceae	Caproiciproducens	Caproiciproducens_sp
TAX3482	PrePostStatus	Post-VSG	-0.398413	0.358466	0.278944	PrePostStatusPost-VSG	0.560299	24	24	Bacteria	Firmicutes	Bacilli	Bacillales	Bacillaceae	Cytobacillus	Cytobacillus_ciccensis
TAX4314	PrePostStatus	Post-VSG	0.358875	0.315182	0.279049	PrePostStatusPost-VSG	0.560299	24	24	Bacteria	Firmicutes	Clostridia	Eubacteriales	Heliobacteriaceae	Heliorestis	Heliorestis_convoluta
TAX4848	PrePostStatus	Post-VSG	0.497505	0.437936	0.280092	PrePostStatusPost-VSG	0.560584	24	24	Bacteria	Planctomycetes	Planctomycetia	Isosphaerales	Isosphaeraceae	Paludisphaera	Paludisphaera_borealis
TAX7940	PrePostStatus	Post-VSG	0.346485	0.304928	0.279987	PrePostStatusPost-VSG	0.560584	24	24	Bacteria	Proteobacteria	Gammaproteobacteria	Enterobacterales	Morganellaceae	Providencia	Providencia_sp
TAX2124	PrePostStatus	Post-VSG	0.397594	0.350782	0.281125	PrePostStatusPost-VSG	0.561228	24	24	Bacteria	Bacteroidetes	Bacteroidia	Bacteroidales	Dysgonomonadaceae	Dysgonomonas	Dysgonomonas_HDW5B
TAX6161	PrePostStatus	Post-VSG	-0.409771	0.370468	0.281198	PrePostStatusPost-VSG	0.561228	24	24	Bacteria	Proteobacteria	Betaproteobacteria	Burkholderiales	Alcaligenaceae	Pusillimonas	Pusillimonas_thiosulfatoxidans
TAX6599	PrePostStatus	Post-VSG	0.378524	0.334116	0.281342	PrePostStatusPost-VSG	0.561228	24	23	Bacteria	Proteobacteria	Betaproteobacteria	Neisseriales	Chromobacteriaceae	Laribacter	Laribacter_hongkongensis
TAX2319	PrePostStatus	Post-VSG	-0.39962	0.353086	0.281792	PrePostStatusPost-VSG	0.561641	24	24	Bacteria	Bacteroidetes	Cytophagia	Cytophagales	Cytophagaceae	Spirosoma	Spirosoma_PL0136
TAX3450	PrePostStatus	Post-VSG	-0.428097	0.378685	0.28232	PrePostStatusPost-VSG	0.561796	24	24	Bacteria	Firmicutes	Bacilli	Bacillales	Bacillaceae	Bacillus	Bacillus_pumilus
TAX4484	PrePostStatus	Post-VSG	0.631382	0.55855	0.282356	PrePostStatusPost-VSG	0.561796	24	24	Bacteria	Firmicutes	Clostridia	Eubacteriales	Peptostreptococcaceae	Romboutsia	Romboutsia_sp
TAX6135	PrePostStatus	Post-VSG	0.387586	0.342609	0.281999	PrePostStatusPost-VSG	0.561796	24	24	Bacteria	Proteobacteria	Betaproteobacteria	Burkholderiales	Alcaligenaceae	Bordetella	Bordetella_N
TAX2898	PrePostStatus	Post-VSG	0.348572	0.3088	0.283	PrePostStatusPost-VSG	0.562837	24	24	Bacteria	Chloroflexi	Anaerolineae	Anaerolineales	Anaerolineaceae	Anaerolinea	Anaerolinea_'rifampicinis'
TAX4441	PrePostStatus	Post-VSG	0.303872	0.269304	0.283176	PrePostStatusPost-VSG	0.562856	24	24	Bacteria	Firmicutes	Clostridia	Eubacteriales	Peptococcaceae	Desulfallas	Desulfallas_gibsoniae
TAX3085	PrePostStatus	Post-VSG	-0.387828	0.344648	0.284422	PrePostStatusPost-VSG	0.564205	24	24	Bacteria	Cyanobacteria	Nostocales	Nostocaceae			Nostocaceae_sp
TAX6574	PrePostStatus	Post-VSG	0.254212	0.231357	0.2843	PrePostStatusPost-VSG	0.564205	24	24	Bacteria	Proteobacteria	Betaproteobacteria	Neisseriales	Chromobacteriaceae	Aquitalea	Aquitalea_aquatilis
TAX2292	PrePostStatus	Post-VSG	-0.344767	0.307827	0.286572	PrePostStatusPost-VSG	0.565837	24	23	Bacteria	Bacteroidetes	Cytophagia	Cytophagales	Cytophagaceae	Aquirufa	Aquirufa_nivalisilvae
TAX3852	PrePostStatus	Post-VSG	0.493222	0.441808	0.288056	PrePostStatusPost-VSG	0.565837	24	24	Bacteria	Firmicutes	Bacilli	Bacillales	Staphylococcaceae	Staphylococcus	Staphylococcus_pasteuri
TAX4298	PrePostStatus	Post-VSG	-0.339363	0.302527	0.285854	PrePostStatusPost-VSG	0.565837	24	24	Bacteria	Firmicutes	Clostridia	Eubacteriales	Eubacteriaceae	Acetobacterium	Acetobacterium_KB-1
TAX4305	PrePostStatus	Post-VSG	0.427532	0.382832	0.287896	PrePostStatusPost-VSG	0.565837	24	24	Bacteria	Firmicutes	Clostridia	Eubacteriales	Eubacteriaceae	Eubacterium	Eubacterium_limosum
TAX7865	PrePostStatus	Post-VSG	0.425733	0.379658	0.286019	PrePostStatusPost-VSG	0.565837	24	23	Bacteria	Proteobacteria	Gammaproteobacteria	Enterobacterales	Erwiniaceae	Erwinia	Erwinia_sp
TAX5747	PrePostStatus	Post-VSG	0.369258	0.330881	0.288215	PrePostStatusPost-VSG	0.565909	24	24	Bacteria	Proteobacteria	Alphaproteobacteria	Rhodospirillales	Acetobacteraceae	Komagataeibacter	Komagataeibacter_sp
TAX2541	PrePostStatus	Post-VSG	0.599096	0.537266	0.288584	PrePostStatusPost-VSG	0.566154	24	24	Bacteria	Bacteroidetes	Flavobacteriia	Flavobacteriales	Flavobacteriaceae	Maribacter	Maribacter_T28
TAX2671	PrePostStatus	Post-VSG	0.299826	0.269918	0.290343	PrePostStatusPost-VSG	0.567438	24	24	Bacteria	Bacteroidetes	Flavobacteriia	Flavobacteriales	Weeksellaceae	Chryseobacterium	Chryseobacterium_indologenes
TAX3946	PrePostStatus	Post-VSG	-0.452973	0.417546	0.290289	PrePostStatusPost-VSG	0.567438	24	24	Bacteria	Firmicutes	Bacilli	Lactobacillales	Enterococcaceae	Vagococcus	Vagococcus_penaei
TAX4559	PrePostStatus	Post-VSG	0.341227	0.307025	0.290098	PrePostStatusPost-VSG	0.567438	24	24	Bacteria	Firmicutes	Clostridia	Thermoanaerobacterales	Thermoanaerobacterales_Family_III._Incertae_Sedis	Caldicellulosiruptor	Caldicellulosiruptor_sp
TAX4351	PrePostStatus	Post-VSG	0.538575	0.485157	0.290632	PrePostStatusPost-VSG	0.567726	24	24	Bacteria	Firmicutes	Clostridia	Eubacteriales	Lachnospiraceae	Enterocloster	Enterocloster_clostridioformis
TAX2362	PrePostStatus	Post-VSG	0.399011	0.361216	0.292895	PrePostStatusPost-VSG	0.569539	24	24	Bacteria	Bacteroidetes	Cytophagia	Cytophagales	Hymenobacteraceae	Hymenobacter	Hymenobacter_swuensis
TAX1721	PrePostStatus	Post-VSG	0.505309	0.458306	0.293757	PrePostStatusPost-VSG	0.570647	24	24	Bacteria	Actinobacteria	Actinomycetia	Streptomycetales	Streptomycetaceae	Streptomyces	Streptomyces_buecherae
TAX4638	PrePostStatus	Post-VSG	-0.366673	0.332626	0.293843	PrePostStatusPost-VSG	0.570647	24	24	Bacteria	Firmicutes	Negativicutes	Selenomonadales	Selenomonadaceae	Pectinatus	Pectinatus_frisingensis
TAX2153	PrePostStatus	Post-VSG	0.458867	0.416608	0.294225	PrePostStatusPost-VSG	0.570924	24	24	Bacteria	Bacteroidetes	Bacteroidia	Bacteroidales	Phocaeicola		Phocaeicola_sp
TAX2355	PrePostStatus	Post-VSG	0.301637	0.275715	0.297324	PrePostStatusPost-VSG	0.571426	24	24	Bacteria	Bacteroidetes	Cytophagia	Cytophagales	Hymenobacteraceae	Hymenobacter	Hymenobacter_PAMC_26554
TAX2498	PrePostStatus	Post-VSG	0.296393	0.270508	0.296624	PrePostStatusPost-VSG	0.571426	24	24	Bacteria	Bacteroidetes	Flavobacteriia	Flavobacteriales	Flavobacteriaceae	Flavobacterium	Flavobacterium_sediminis
TAX3505	PrePostStatus	Post-VSG	0.303029	0.283115	0.296615	PrePostStatusPost-VSG	0.571426	24	24	Bacteria	Firmicutes	Bacilli	Bacillales	Bacillaceae	Geobacillus	Geobacillus_subterraneus
TAX3915	PrePostStatus	Post-VSG	0.428992	0.390082	0.294927	PrePostStatusPost-VSG	0.571426	24	24	Bacteria	Firmicutes	Bacilli	Lactobacillales	Enterococcaceae	Enterococcus	Enterococcus_casseliflavus
TAX4101	PrePostStatus	Post-VSG	0.541708	0.493315	0.295616	PrePostStatusPost-VSG	0.571426	24	24	Bacteria	Firmicutes	Bacilli	Lactobacillales	Lactobacillaceae	Weissella	Weissella_sp
TAX4337	PrePostStatus	Post-VSG	-0.31498	0.287049	0.295949	PrePostStatusPost-VSG	0.571426	24	24	Bacteria	Firmicutes	Clostridia	Eubacteriales	Lachnospiraceae	Blautia	Blautia_sp
TAX4595	PrePostStatus	Post-VSG	-0.395067	0.361049	0.29724	PrePostStatusPost-VSG	0.571426	24	24	Bacteria	Firmicutes	Erysipelotrichia	Erysipelotrichales	Erysipelotrichaceae	Erysipelothrix	Erysipelothrix_HDW6C
TAX539	PrePostStatus	Post-VSG	0.380787	0.347319	0.296343	PrePostStatusPost-VSG	0.571426	24	24	Bacteria	Acidobacteria	Vicinamibacteria	Vicinamibacteraceae	Luteitalea	Luteitalea_pratensis	Luteitalea_pratensis
TAX7669	PrePostStatus	Post-VSG	-0.782262	0.710866	0.294641	PrePostStatusPost-VSG	0.571426	24	24	Bacteria	Proteobacteria	Gammaproteobacteria	Enterobacterales	Enterobacteriaceae	Citrobacter	Citrobacter_sp
TAX2274	PrePostStatus	Post-VSG	0.333088	0.305345	0.298654	PrePostStatusPost-VSG	0.573267	24	24	Bacteria	Bacteroidetes	Cytophagia	Cytophagales	Cyclobacteriaceae	Algoriphagus	Algoriphagus_machipongonensis
TAX3528	PrePostStatus	Post-VSG	-0.44769	0.41093	0.299245	PrePostStatusPost-VSG	0.573544	24	24	Bacteria	Firmicutes	Bacilli	Bacillales	Bacillaceae	Lysinibacillus	Lysinibacillus_FJAT-51161
TAX5411	PrePostStatus	Post-VSG	0.222587	0.204719	0.300162	PrePostStatusPost-VSG	0.574517	24	24	Bacteria	Proteobacteria	Alphaproteobacteria	Hyphomicrobiales	Rhizobiaceae	Rhizobium	Rhizobium_sp
TAX2934	PrePostStatus	Post-VSG	0.394394	0.371648	0.30065	PrePostStatusPost-VSG	0.574741	24	24	Bacteria	Chloroflexi	Dehalococcoidia	Dehalogenimonas	Dehalogenimonas_lykanthroporepellens		Dehalogenimonas_lykanthroporepellens
TAX6078	PrePostStatus	Post-VSG	0.502398	0.46344	0.301526	PrePostStatusPost-VSG	0.575674	24	23	Bacteria	Proteobacteria	Alphaproteobacteria	Sphingomonadales	Sphingomonadaceae	Sphingopyxis	Sphingopyxis_terrae
TAX3201	PrePostStatus	Post-VSG	-0.46831	0.442677	0.302116	PrePostStatusPost-VSG	0.57599	24	24	Bacteria	Cyanobacteria	Synechococcales	Synechococcaceae	Synechococcus	Synechococcus_sp._CBW1004	Synechococcus_CBW1004
TAX4447	PrePostStatus	Post-VSG	0.686937	0.634584	0.302189	PrePostStatusPost-VSG	0.57599	24	23	Bacteria	Firmicutes	Clostridia	Eubacteriales	Peptococcaceae	Desulfitobacterium	Desulfitobacterium_sp
TAX6722	PrePostStatus	Post-VSG	0.291929	0.269567	0.301995	PrePostStatusPost-VSG	0.57599	24	23	Bacteria	Proteobacteria	Betaproteobacteria	Nitrosomonadales	Sulfuricellaceae	Sulfurimicrobium	Sulfurimicrobium_lacus
TAX4247	PrePostStatus	Post-VSG	0.419302	0.387563	0.302446	PrePostStatusPost-VSG	0.576063	24	24	Bacteria	Firmicutes	Clostridia	Eubacteriales	Clostridiaceae	Clostridium	Clostridium_gasigenes
TAX3126	PrePostStatus	Post-VSG	-0.47821	0.443083	0.303561	PrePostStatusPost-VSG	0.576466	24	24	Bacteria	Cyanobacteria	Oscillatoriales	Oscillatoriaceae	Moorea	Moorea_producens	Moorea_producens
TAX4384	PrePostStatus	Post-VSG	0.283559	0.262682	0.303477	PrePostStatusPost-VSG	0.576466	24	24	Bacteria	Firmicutes	Clostridia	Eubacteriales	Oscillospiraceae	Acetivibrio	Acetivibrio_thermocellus
TAX7004	PrePostStatus	Post-VSG	0.706255	0.654213	0.303445	PrePostStatusPost-VSG	0.576466	24	24	Bacteria	Proteobacteria	Epsilonproteobacteria	Campylobacterales	Campylobacteraceae	Campylobacter	Campylobacter_hyointestinalis
TAX7795	PrePostStatus	Post-VSG	-0.586046	0.54259	0.303215	PrePostStatusPost-VSG	0.576466	24	24	Bacteria	Proteobacteria	Gammaproteobacteria	Enterobacterales	Enterobacteriaceae	Kosakonia	Kosakonia_sacchari
TAX4047	PrePostStatus	Post-VSG	-0.610083	0.5669	0.304886	PrePostStatusPost-VSG	0.578508	24	24	Bacteria	Firmicutes	Bacilli	Lactobacillales	Lactobacillaceae	Ligilactobacillus	Ligilactobacillus_agilis
TAX2703	PrePostStatus	Post-VSG	-0.422147	0.39266	0.305348	PrePostStatusPost-VSG	0.578692	24	24	Bacteria	Bacteroidetes	Flavobacteriia	Flavobacteriales	Weeksellaceae	Elizabethkingia	Elizabethkingia_ursingii
TAX2759	PrePostStatus	Post-VSG	-0.287912	0.267807	0.305358	PrePostStatusPost-VSG	0.578692	24	24	Bacteria	Bacteroidetes	Sphingobacteriia	Sphingobacteriales	Sphingobacteriaceae	Pedobacter	Pedobacter_ginsengisoli
TAX2766	PrePostStatus	Post-VSG	-0.400796	0.37265	0.305162	PrePostStatusPost-VSG	0.578692	24	24	Bacteria	Bacteroidetes	Sphingobacteriia	Sphingobacteriales	Sphingobacteriaceae	Pedobacter	Pedobacter_sp
TAX3923	PrePostStatus	Post-VSG	0.320484	0.29861	0.306138	PrePostStatusPost-VSG	0.579926	24	24	Bacteria	Firmicutes	Bacilli	Lactobacillales	Enterococcaceae	Enterococcus	Enterococcus_FDAARGOS_553
TAX6929	PrePostStatus	Post-VSG	0.378672	0.353324	0.306787	PrePostStatusPost-VSG	0.580449	24	23	Bacteria	Proteobacteria	Deltaproteobacteria	Myxococcales	Myxococcaceae	Myxococcus	Myxococcus_hansupus
TAX2175	PrePostStatus	Post-VSG	-0.253014	0.23633	0.307279	PrePostStatusPost-VSG	0.580915	24	24	Bacteria	Bacteroidetes	Bacteroidia	Bacteroidales	Prevotellaceae	Prevotella	Prevotella_nigrescens
TAX4364	PrePostStatus	Post-VSG	0.442989	0.413782	0.307285	PrePostStatusPost-VSG	0.580915	24	24	Bacteria	Firmicutes	Clostridia	Eubacteriales	Lachnospiraceae	Lachnoclostridium	Lachnoclostridium_YL32
TAX2347	PrePostStatus	Post-VSG	0.341018	0.318938	0.307869	PrePostStatusPost-VSG	0.581544	24	24	Bacteria	Bacteroidetes	Cytophagia	Cytophagales	Hymenobacteraceae	Hymenobacter	Hymenobacter_DG01
TAX2155	PrePostStatus	Post-VSG	0.363522	0.340782	0.308947	PrePostStatusPost-VSG	0.581662	24	24	Bacteria	Bacteroidetes	Bacteroidia	Bacteroidales	Porphyromonadaceae	Porphyromonas	Porphyromonas_cangingivalis
TAX2480	PrePostStatus	Post-VSG	0.442947	0.415239	0.308947	PrePostStatusPost-VSG	0.581662	24	24	Bacteria	Bacteroidetes	Flavobacteriia	Flavobacteriales	Flavobacteriaceae	Flavobacterium	Flavobacterium_gilvum
TAX3836	PrePostStatus	Post-VSG	0.322739	0.302186	0.308391	PrePostStatusPost-VSG	0.581662	24	24	Bacteria	Firmicutes	Bacilli	Bacillales	Staphylococcaceae	Staphylococcus	Staphylococcus_epidermidis
TAX4261	PrePostStatus	Post-VSG	0.556701	0.52149	0.308606	PrePostStatusPost-VSG	0.581662	24	24	Bacteria	Firmicutes	Clostridia	Eubacteriales	Clostridiaceae	Clostridium	Clostridium_septicum
TAX6895	PrePostStatus	Post-VSG	0.369464	0.345717	0.3081	PrePostStatusPost-VSG	0.581662	24	24	Bacteria	Proteobacteria	Deltaproteobacteria	Desulfuromonadales	Geobacteraceae	Geobacter	Geobacter_uraniireducens
TAX1404	PrePostStatus	Post-VSG	0.346534	0.325071	0.309252	PrePostStatusPost-VSG	0.581782	24	24	Bacteria	Actinobacteria	Actinomycetia	Micrococcales	Micrococcaceae		Micrococcaceae_sp
TAX7879	PrePostStatus	Post-VSG	0.428362	0.401981	0.309424	PrePostStatusPost-VSG	0.581868	24	23	Bacteria	Proteobacteria	Gammaproteobacteria	Enterobacterales	Erwiniaceae	Pantoea	Pantoea_cypripedii
TAX3669	PrePostStatus	Post-VSG	0.49573	0.466177	0.310391	PrePostStatusPost-VSG	0.582011	24	24	Bacteria	Firmicutes	Bacilli	Bacillales	Paenibacillaceae	Paenibacillus	Paenibacillus_agaridevorans
TAX3826	PrePostStatus	Post-VSG	0.62558	0.587732	0.309956	PrePostStatusPost-VSG	0.582011	24	24	Bacteria	Firmicutes	Bacilli	Bacillales	Staphylococcaceae	Staphylococcus	Staphylococcus_aureus
TAX5341	PrePostStatus	Post-VSG	-0.264587	0.248723	0.310222	PrePostStatusPost-VSG	0.582011	24	24	Bacteria	Proteobacteria	Alphaproteobacteria	Hyphomicrobiales	Rhizobiaceae	Agrobacterium	Agrobacterium_larrymoorei
TAX7643	PrePostStatus	Post-VSG	-0.890465	0.857426	0.310833	PrePostStatusPost-VSG	0.582011	24	5	Bacteria	Proteobacteria	Gammaproteobacteria	Enterobacterales	Enterobacteriaceae	Citrobacter	Citrobacter_RHB35-C17
TAX3939	PrePostStatus	Post-VSG	-0.532647	0.502446	0.311818	PrePostStatusPost-VSG	0.582279	24	24	Bacteria	Firmicutes	Bacilli	Lactobacillales	Enterococcaceae	Tetragenococcus	Tetragenococcus_koreensis
TAX2661	PrePostStatus	Post-VSG	0.387333	0.365698	0.312232	PrePostStatusPost-VSG	0.582647	24	24	Bacteria	Bacteroidetes	Flavobacteriia	Flavobacteriales	Weeksellaceae	Chryseobacterium	Chryseobacterium_carnipullorum
TAX3612	PrePostStatus	Post-VSG	-0.287592	0.272622	0.314086	PrePostStatusPost-VSG	0.584941	24	24	Bacteria	Firmicutes	Bacilli	Bacillales	Bacillaceae	Virgibacillus	Virgibacillus_sp
TAX6119	PrePostStatus	Post-VSG	0.400316	0.379485	0.314093	PrePostStatusPost-VSG	0.584941	24	24	Bacteria	Proteobacteria	Betaproteobacteria	Burkholderiales	Alcaligenaceae	Alcaligenes	Alcaligenes_sp
TAX3585	PrePostStatus	Post-VSG	-0.39383	0.374035	0.314956	PrePostStatusPost-VSG	0.585768	24	24	Bacteria	Firmicutes	Bacilli	Bacillales	Bacillaceae	Rossellomorea	Rossellomorea_vietnamensis
TAX7890	PrePostStatus	Post-VSG	-0.494157	0.469298	0.314936	PrePostStatusPost-VSG	0.585768	24	24	Bacteria	Proteobacteria	Gammaproteobacteria	Enterobacterales	Erwiniaceae	Pantoea	Pantoea_vagans
TAX2331	PrePostStatus	Post-VSG	-0.271399	0.258254	0.315845	PrePostStatusPost-VSG	0.586786	24	24	Bacteria	Bacteroidetes	Cytophagia	Cytophagales	Flammeovirgaceae	Flammeovirgaceae_bacterium_R1DC9	Flammeovirgaceae_bacterium_R1DC9
TAX4324	PrePostStatus	Post-VSG	-0.296468	0.282607	0.316659	PrePostStatusPost-VSG	0.586939	24	24	Bacteria	Firmicutes	Clostridia	Eubacteriales	Lachnospiraceae	Anaerocolumna	Anaerocolumna_sp
TAX4333	PrePostStatus	Post-VSG	-0.387444	0.369167	0.316456	PrePostStatusPost-VSG	0.586939	24	24	Bacteria	Firmicutes	Clostridia	Eubacteriales	Lachnospiraceae	Blautia	Blautia_LZLJ-3
TAX1669	PrePostStatus	Post-VSG	0.498192	0.488215	0.319134	PrePostStatusPost-VSG	0.587307	24	24	Bacteria	Actinobacteria	Actinomycetia	Pseudonocardiales	Pseudonocardiaceae	Saccharothrix	Saccharothrix_espanaensis
TAX3561	PrePostStatus	Post-VSG	-0.357235	0.349188	0.317928	PrePostStatusPost-VSG	0.587307	24	24	Bacteria	Firmicutes	Bacilli	Bacillales	Bacillaceae	Peribacillus	Peribacillus_asahii
TAX3563	PrePostStatus	Post-VSG	0.365189	0.34954	0.318546	PrePostStatusPost-VSG	0.587307	24	24	Bacteria	Firmicutes	Bacilli	Bacillales	Bacillaceae	Peribacillus	Peribacillus_muralis
TAX7775	PrePostStatus	Post-VSG	0.86714	0.850646	0.319619	PrePostStatusPost-VSG	0.587661	24	24	Bacteria	Proteobacteria	Gammaproteobacteria	Enterobacterales	Enterobacteriaceae	Klebsiella	Klebsiella_quasipneumoniae
TAX8291	PrePostStatus	Post-VSG	1.21631	1.19294	0.319528	PrePostStatusPost-VSG	0.587661	24	21	Bacteria	Proteobacteria	Gammaproteobacteria	Pasteurellales	Pasteurellaceae	Aggregatibacter	Aggregatibacter_segnis
TAX1990	PrePostStatus	Post-VSG	0.53371	0.51429	0.321656	PrePostStatusPost-VSG	0.587706	24	24	Bacteria	Actinobacteria	Coriobacteriia	Eggerthellales	Eggerthellaceae	Adlercreutzia	Adlercreutzia_equolifaciens
TAX2158	PrePostStatus	Post-VSG	0.263686	0.254258	0.321959	PrePostStatusPost-VSG	0.587706	24	24	Bacteria	Bacteroidetes	Bacteroidia	Bacteroidales	Porphyromonadaceae	Porphyromonas	Porphyromonas_oral_taxon_275
TAX3516	PrePostStatus	Post-VSG	-0.277477	0.266908	0.320839	PrePostStatusPost-VSG	0.587706	24	24	Bacteria	Firmicutes	Bacilli	Bacillales	Bacillaceae	Halobacillus	Halobacillus_mangrovi
TAX4683	PrePostStatus	Post-VSG	0.57434	0.565475	0.321343	PrePostStatusPost-VSG	0.587706	24	24	Bacteria	Firmicutes	Tissierellia	Tissierellales	Peptoniphilaceae	Anaerococcus	Anaerococcus_obesiensis
TAX5385	PrePostStatus	Post-VSG	0.292447	0.282051	0.322057	PrePostStatusPost-VSG	0.587706	24	24	Bacteria	Proteobacteria	Alphaproteobacteria	Hyphomicrobiales	Rhizobiaceae	Rhizobium	Rhizobium_etli
TAX6245	PrePostStatus	Post-VSG	0.208152	0.199853	0.319981	PrePostStatusPost-VSG	0.587706	24	24	Bacteria	Proteobacteria	Betaproteobacteria	Burkholderiales	Burkholderiaceae	Cupriavidus	Cupriavidus_sp
TAX6628	PrePostStatus	Post-VSG	0.287811	0.276872	0.320879	PrePostStatusPost-VSG	0.587706	24	24	Bacteria	Proteobacteria	Betaproteobacteria	Neisseriales	Neisseriaceae	Neisseria	Neisseria_animalis
TAX6629	PrePostStatus	Post-VSG	0.350722	0.337873	0.321537	PrePostStatusPost-VSG	0.587706	24	24	Bacteria	Proteobacteria	Betaproteobacteria	Neisseriales	Neisseriaceae	Neisseria	Neisseria_animaloris
TAX6716	PrePostStatus	Post-VSG	0.228158	0.219412	0.320721	PrePostStatusPost-VSG	0.587706	24	24	Bacteria	Proteobacteria	Betaproteobacteria	Nitrosomonadales	Sulfuricellaceae	Sulfuricella	Sulfuricella_denitrificans
TAX6891	PrePostStatus	Post-VSG	0.403378	0.396718	0.320826	PrePostStatusPost-VSG	0.587706	24	24	Bacteria	Proteobacteria	Deltaproteobacteria	Desulfuromonadales	Geobacteraceae	Geobacter	Geobacter_pickeringii
TAX7776	PrePostStatus	Post-VSG	0.738385	0.710534	0.321016	PrePostStatusPost-VSG	0.587706	24	22	Bacteria	Proteobacteria	Gammaproteobacteria	Enterobacterales	Enterobacteriaceae	Klebsiella	Klebsiella_quasivariicola
TAX7873	PrePostStatus	Post-VSG	0.367973	0.361902	0.320833	PrePostStatusPost-VSG	0.587706	24	24	Bacteria	Proteobacteria	Gammaproteobacteria	Enterobacterales	Erwiniaceae	Pantoea	Pantoea_agglomerans
TAX8235	PrePostStatus	Post-VSG	0.423708	0.416441	0.320519	PrePostStatusPost-VSG	0.587706	24	24	Bacteria	Proteobacteria	Gammaproteobacteria	Oceanospirillales	Oceanospirillaceae	Marinobacterium	Marinobacterium_aestuarii
TAX4322	PrePostStatus	Post-VSG	-0.274959	0.265878	0.323266	PrePostStatusPost-VSG	0.589448	24	24	Bacteria	Firmicutes	Clostridia	Eubacteriales	Lachnospiraceae	Anaerocolumna	Anaerocolumna_CTTW
TAX4231	PrePostStatus	Post-VSG	0.253322	0.245369	0.324043	PrePostStatusPost-VSG	0.589532	24	24	Bacteria	Firmicutes	Clostridia	Eubacteriales	Clostridiaceae	Clostridium	Clostridium_BNL1100
TAX632	PrePostStatus	Post-VSG	0.32914	0.318667	0.323842	PrePostStatusPost-VSG	0.589532	24	24	Bacteria	Actinobacteria	Actinomycetia	Bifidobacteriales	Bifidobacteriaceae	Bifidobacterium	Bifidobacterium_asteroides
TAX6521	PrePostStatus	Post-VSG	0.329832	0.319783	0.324488	PrePostStatusPost-VSG	0.590047	24	24	Bacteria	Proteobacteria	Betaproteobacteria	Burkholderiales	Oxalobacteraceae	Massilia	Massilia_WG5
TAX6792	PrePostStatus	Post-VSG	-0.34771	0.346758	0.327399	PrePostStatusPost-VSG	0.594407	24	24	Bacteria	Proteobacteria	Deltaproteobacteria	Desulfobacterales	Desulfobacteraceae	Desulfobacter	Desulfobacter_hydrogenophilus
TAX3929	PrePostStatus	Post-VSG	0.885961	0.884353	0.327836	PrePostStatusPost-VSG	0.594733	24	24	Bacteria	Firmicutes	Bacilli	Lactobacillales	Enterococcaceae	Enterococcus	Enterococcus_mundtii
TAX2227	PrePostStatus	Post-VSG	0.548045	0.535927	0.328455	PrePostStatusPost-VSG	0.59507	24	24	Bacteria	Bacteroidetes	Chitinophagia	Chitinophagales	Chitinophagaceae	Arachidicoccus	Arachidicoccus_soli
TAX3578	PrePostStatus	Post-VSG	-0.471034	0.471341	0.329003	PrePostStatusPost-VSG	0.595449	24	24	Bacteria	Firmicutes	Bacilli	Bacillales	Bacillaceae	Psychrobacillus	Psychrobacillus_glaciei
TAX2123	PrePostStatus	Post-VSG	0.432918	0.426635	0.332036	PrePostStatusPost-VSG	0.597751	24	24	Bacteria	Bacteroidetes	Bacteroidia	Bacteroidales	Dysgonomonadaceae	Dysgonomonas	Dysgonomonas_HDW5A
TAX2485	PrePostStatus	Post-VSG	0.273844	0.270035	0.33232	PrePostStatusPost-VSG	0.597751	24	24	Bacteria	Bacteroidetes	Flavobacteriia	Flavobacteriales	Flavobacteriaceae	Flavobacterium	Flavobacterium_johnsoniae
TAX3664	PrePostStatus	Post-VSG	0.310852	0.306589	0.332411	PrePostStatusPost-VSG	0.597751	24	24	Bacteria	Firmicutes	Bacilli	Bacillales	Paenibacillaceae	Cohnella	Cohnella_LGH
TAX4240	PrePostStatus	Post-VSG	0.368892	0.364145	0.332807	PrePostStatusPost-VSG	0.597751	24	24	Bacteria	Firmicutes	Clostridia	Eubacteriales	Clostridiaceae	Clostridium	Clostridium_CT4
TAX5083	PrePostStatus	Post-VSG	0.333366	0.328443	0.331917	PrePostStatusPost-VSG	0.597751	24	24	Bacteria	Proteobacteria	Alphaproteobacteria	Hyphomicrobiales	Bradyrhizobiaceae	Bradyrhizobium	Bradyrhizobium_diazoefficiens
TAX7457	PrePostStatus	Post-VSG	0.403284	0.397512	0.332129	PrePostStatusPost-VSG	0.597751	24	24	Bacteria	Proteobacteria	Gammaproteobacteria	Cellvibrionales	Microbulbiferaceae	Microbulbifer	Microbulbifer_agarilyticus
TAX2631	PrePostStatus	Post-VSG	0.447642	0.442565	0.333523	PrePostStatusPost-VSG	0.598683	24	23	Bacteria	Bacteroidetes	Flavobacteriia	Flavobacteriales	Flavobacteriaceae	Winogradskyella	Winogradskyella_PG-2
TAX5787	PrePostStatus	Post-VSG	0.363951	0.359912	0.333637	PrePostStatusPost-VSG	0.598683	24	23	Bacteria	Proteobacteria	Alphaproteobacteria	Rhodospirillales	Azospirillaceae	Nitrospirillum	Nitrospirillum_amazonense
TAX3373	PrePostStatus	Post-VSG	0.24009	0.237513	0.333806	PrePostStatusPost-VSG	0.598754	24	24	Bacteria	Firmicutes	Bacilli	Bacillales	Bacillaceae	Anoxybacillus	Anoxybacillus_caldiproteolyticus
TAX2403	PrePostStatus	Post-VSG	0.381161	0.377518	0.334357	PrePostStatusPost-VSG	0.598954	24	23	Bacteria	Bacteroidetes	Flavobacteriia	Flavobacteriales	Flavobacteriaceae	Aequorivita	Aequorivita_KX20305
TAX2758	PrePostStatus	Post-VSG	-0.37787	0.375231	0.335558	PrePostStatusPost-VSG	0.599945	24	24	Bacteria	Bacteroidetes	Sphingobacteriia	Sphingobacteriales	Sphingobacteriaceae	Pedobacter	Pedobacter_G11
TAX3659	PrePostStatus	Post-VSG	0.283847	0.282467	0.336545	PrePostStatusPost-VSG	0.599945	24	24	Bacteria	Firmicutes	Bacilli	Bacillales	Paenibacillaceae	Brevibacillus	Brevibacillus_SCSIO_07484
TAX4502	PrePostStatus	Post-VSG	-0.294912	0.293145	0.33602	PrePostStatusPost-VSG	0.599945	24	24	Bacteria	Firmicutes	Clostridia	Eubacteriales	Vallitaleaceae	Vallitalea	Vallitalea_pronyensis
TAX4597	PrePostStatus	Post-VSG	-0.276425	0.274838	0.336136	PrePostStatusPost-VSG	0.599945	24	24	Bacteria	Firmicutes	Erysipelotrichia	Erysipelotrichales	Erysipelotrichaceae	Erysipelothrix	Erysipelothrix_larvae
TAX4655	PrePostStatus	Post-VSG	0.320976	0.326336	0.336523	PrePostStatusPost-VSG	0.599945	24	24	Bacteria	Firmicutes	Negativicutes	Selenomonadales	Sporomusaceae	Sporomusa	Sporomusa_termitida
TAX7269	PrePostStatus	Post-VSG	-0.439324	0.436133	0.335427	PrePostStatusPost-VSG	0.599945	24	24	Bacteria	Proteobacteria	Gammaproteobacteria	Alteromonadales	Idiomarinaceae	Idiomarina	Idiomarina_OT37-5b
TAX7640	PrePostStatus	Post-VSG	-0.542702	0.55137	0.336184	PrePostStatusPost-VSG	0.599945	24	24	Bacteria	Proteobacteria	Gammaproteobacteria	Enterobacterales	Enterobacteriaceae	Citrobacter	Citrobacter_R56
TAX8612	PrePostStatus	Post-VSG	0.234461	0.233148	0.336202	PrePostStatusPost-VSG	0.599945	24	24	Bacteria	Proteobacteria	Gammaproteobacteria	Pseudomonadales	Pseudomonadaceae	Pseudomonas	Pseudomonas_putida
TAX9137	PrePostStatus	Post-VSG	-0.341302	0.339303	0.336082	PrePostStatusPost-VSG	0.599945	24	24	Bacteria	Tenericutes	Mollicutes	Acholeplasmatales	Acholeplasmataceae	Acholeplasma	Acholeplasma_palmae
TAX4249	PrePostStatus	Post-VSG	0.366323	0.365172	0.337344	PrePostStatusPost-VSG	0.600633	24	24	Bacteria	Firmicutes	Clostridia	Eubacteriales	Clostridiaceae	Clostridium	Clostridium_isatidis
TAX4323	PrePostStatus	Post-VSG	-0.252163	0.25125	0.337122	PrePostStatusPost-VSG	0.600633	24	24	Bacteria	Firmicutes	Clostridia	Eubacteriales	Lachnospiraceae	Anaerocolumna	Anaerocolumna_sedimenticola
TAX6240	PrePostStatus	Post-VSG	0.169387	0.16887	0.337384	PrePostStatusPost-VSG	0.600633	24	23	Bacteria	Proteobacteria	Betaproteobacteria	Burkholderiales	Burkholderiaceae	Cupriavidus	Cupriavidus_necator
TAX6947	PrePostStatus	Post-VSG	0.280376	0.280189	0.338492	PrePostStatusPost-VSG	0.601561	24	24	Bacteria	Proteobacteria	Deltaproteobacteria	Myxococcales	Vulgatibacteraceae	Vulgatibacter	Vulgatibacter_incomptus
TAX2204	PrePostStatus	Post-VSG	0.375059	0.375645	0.339524	PrePostStatusPost-VSG	0.602267	24	24	Bacteria	Bacteroidetes	Bacteroidia	Bacteroidales	Tannerellaceae	Tannerella	Tannerella_oral_taxon_HOT-286
TAX2381	PrePostStatus	Post-VSG	0.367781	0.368269	0.339414	PrePostStatusPost-VSG	0.602267	24	24	Bacteria	Bacteroidetes	Cytophagia	Cytophagales			Cytophagales_sp
TAX4401	PrePostStatus	Post-VSG	-0.667117	0.667701	0.339205	PrePostStatusPost-VSG	0.602267	24	24	Bacteria	Firmicutes	Clostridia	Eubacteriales	Oscillospiraceae	Flavonifractor	Flavonifractor_plautii
TAX4450	PrePostStatus	Post-VSG	-0.345349	0.34669	0.340593	PrePostStatusPost-VSG	0.602569	24	24	Bacteria	Firmicutes	Clostridia	Eubacteriales	Peptococcaceae	Desulfosporosinus	Desulfosporosinus_acidiphilus
TAX7671	PrePostStatus	Post-VSG	-1.52013	1.55879	0.340561	PrePostStatusPost-VSG	0.602569	24	24	Bacteria	Proteobacteria	Gammaproteobacteria	Enterobacterales	Enterobacteriaceae	Citrobacter	Citrobacter_telavivum
TAX7990	PrePostStatus	Post-VSG	0.49379	0.496375	0.341217	PrePostStatusPost-VSG	0.603074	24	24	Bacteria	Proteobacteria	Gammaproteobacteria	Enterobacterales	Yersiniaceae	Gibbsiella	Gibbsiella_quercinecans
TAX3629	PrePostStatus	Post-VSG	0.426096	0.428554	0.341463	PrePostStatusPost-VSG	0.603134	24	24	Bacteria	Firmicutes	Bacilli	Bacillales	Gemella	Gemella_haemolysans	Gemella_haemolysans
TAX9099	PrePostStatus	Post-VSG	0.306193	0.308188	0.341806	PrePostStatusPost-VSG	0.60351	24	24	Bacteria	Spirochaetes	Spirochaetia	Spirochaetales	Spirochaetaceae	Treponema	Treponema_primitia
TAX2018	PrePostStatus	Post-VSG	0.306601	0.309213	0.342726	PrePostStatusPost-VSG	0.603513	24	23	Bacteria	Actinobacteria	Nitriliruptoria	Egicoccales	Egicoccaceae	Egicoccus	Egicoccus_halophilus
TAX2287	PrePostStatus	Post-VSG	0.373067	0.375884	0.342281	PrePostStatusPost-VSG	0.603513	24	24	Bacteria	Bacteroidetes	Cytophagia	Cytophagales	Cyclobacteriaceae	Echinicola	Echinicola_rosea
TAX4117	PrePostStatus	Post-VSG	0.556851	0.56128	0.342467	PrePostStatusPost-VSG	0.603513	24	24	Bacteria	Firmicutes	Bacilli	Lactobacillales	Streptococcaceae	Lactococcus	Lactococcus_piscium
TAX4321	PrePostStatus	Post-VSG	-0.239513	0.241745	0.343093	PrePostStatusPost-VSG	0.603513	24	24	Bacteria	Firmicutes	Clostridia	Eubacteriales	Lachnospiraceae	Anaerocolumna	Anaerocolumna_cellulosilytica
TAX4486	PrePostStatus	Post-VSG	0.295056	0.297927	0.343282	PrePostStatusPost-VSG	0.603582	24	24	Bacteria	Firmicutes	Clostridia	Eubacteriales	Proteinivoraceae	Alkalicella	Alkalicella_caledoniensis
TAX8283	PrePostStatus	Post-VSG	-0.401796	0.406209	0.343855	PrePostStatusPost-VSG	0.60413	24	24	Bacteria	Proteobacteria	Gammaproteobacteria	Pasteurellales	Pasteurellaceae	Actinobacillus	Actinobacillus_pleuropneumoniae
TAX5326	PrePostStatus	Post-VSG	0.395624	0.400107	0.344014	PrePostStatusPost-VSG	0.60418	24	23	Bacteria	Proteobacteria	Alphaproteobacteria	Hyphomicrobiales	Phyllobacteriaceae	Oricola	Oricola_thermophila
TAX1290	PrePostStatus	Post-VSG	0.287776	0.291304	0.344439	PrePostStatusPost-VSG	0.604696	24	24	Bacteria	Actinobacteria	Actinomycetia	Micrococcales	Microbacteriaceae	Rathayibacter	Rathayibacter_sp
TAX3010	PrePostStatus	Post-VSG	0.379698	0.393206	0.345212	PrePostStatusPost-VSG	0.605364	24	24	Bacteria	Cyanobacteria	Gloeobacteria	Gloeobacterales	Gloeobacteraceae	Gloeobacter	Gloeobacter_kilaueensis
TAX2110	PrePostStatus	Post-VSG	0.440877	0.448655	0.346892	PrePostStatusPost-VSG	0.605909	24	24	Bacteria	Bacteroidetes	Bacteroidia	Bacteroidales	Bacteroidaceae	Bacteroides	Bacteroides_sp
TAX3371	PrePostStatus	Post-VSG	-0.389235	0.395597	0.346303	PrePostStatusPost-VSG	0.605909	24	24	Bacteria	Firmicutes	Bacilli	Bacillales	Bacillaceae	Anoxybacillus	Anoxybacillus_amylolyticus
TAX5722	PrePostStatus	Post-VSG	0.481334	0.489685	0.346758	PrePostStatusPost-VSG	0.605909	24	24	Bacteria	Proteobacteria	Alphaproteobacteria	Rhodospirillales	Acetobacteraceae	Asaia	Asaia_bogorensis
TAX3732	PrePostStatus	Post-VSG	0.388784	0.396336	0.347703	PrePostStatusPost-VSG	0.606692	24	24	Bacteria	Firmicutes	Bacilli	Bacillales	Paenibacillaceae	Paenibacillus	Paenibacillus_sophorae
TAX4712	PrePostStatus	Post-VSG	0.381735	0.389759	0.348426	PrePostStatusPost-VSG	0.606692	24	24	Bacteria	Fusobacteria	Fusobacteriia	Fusobacteriales	Fusobacteriaceae	Fusobacterium	Fusobacterium_gonidiaformans
TAX9118	PrePostStatus	Post-VSG	0.404949	0.413687	0.348679	PrePostStatusPost-VSG	0.606843	24	24	Bacteria	Synergistetes	Synergistia	Synergistales	Synergistaceae	Fretibacterium	Fretibacterium_fastidiosum
TAX7182	PrePostStatus	Post-VSG	0.280635	0.286789	0.348839	PrePostStatusPost-VSG	0.606893	24	23	Bacteria	Proteobacteria	Gammaproteobacteria	Aeromonadales	Aeromonadaceae	Zobellella	Zobellella_denitrificans
TAX1980	PrePostStatus	Post-VSG	0.320719	0.328301	0.34961	PrePostStatusPost-VSG	0.607987	24	24	Bacteria	Actinobacteria	Coriobacteriia	Coriobacteriales	Atopobiaceae	Parolsenella	Parolsenella_massiliensis
TAX2556	PrePostStatus	Post-VSG	0.371636	0.381536	0.350964	PrePostStatusPost-VSG	0.609165	24	24	Bacteria	Bacteroidetes	Flavobacteriia	Flavobacteriales	Flavobacteriaceae	Myroides	Myroides_phaeus
TAX3654	PrePostStatus	Post-VSG	0.263585	0.271721	0.352865	PrePostStatusPost-VSG	0.61041	24	24	Bacteria	Firmicutes	Bacilli	Bacillales	Paenibacillaceae	Brevibacillus	Brevibacillus_choshinensis
TAX3697	PrePostStatus	Post-VSG	0.252377	0.260302	0.353104	PrePostStatusPost-VSG	0.61041	24	24	Bacteria	Firmicutes	Bacilli	Bacillales	Paenibacillaceae	Paenibacillus	Paenibacillus_FSL_R7-0331
TAX3773	PrePostStatus	Post-VSG	0.328161	0.338098	0.352602	PrePostStatusPost-VSG	0.61041	24	24	Bacteria	Firmicutes	Bacilli	Bacillales	Planococcaceae	Planococcus	Planococcus_Y42
TAX4228	PrePostStatus	Post-VSG	0.246732	0.254451	0.353053	PrePostStatusPost-VSG	0.61041	24	24	Bacteria	Firmicutes	Clostridia	Eubacteriales	Clostridiaceae	Clostridium	Clostridium_AWRP
TAX4372	PrePostStatus	Post-VSG	-0.597426	0.615963	0.352937	PrePostStatusPost-VSG	0.61041	24	24	Bacteria	Firmicutes	Clostridia	Eubacteriales	Lachnospiraceae	Mediterraneibacter	Ruminococcus_torques
TAX2255	PrePostStatus	Post-VSG	0.396878	0.418058	0.353248	PrePostStatusPost-VSG	0.610431	24	24	Bacteria	Bacteroidetes	Chitinophagia	Chitinophagales	Chitinophagaceae	Phnomibacter	Phnomibacter_ginsenosidimutans
TAX3529	PrePostStatus	Post-VSG	-0.418593	0.44232	0.35473	PrePostStatusPost-VSG	0.611621	24	24	Bacteria	Firmicutes	Bacilli	Bacillales	Bacillaceae	Lysinibacillus	Lysinibacillus_fusiformis
TAX4685	PrePostStatus	Post-VSG	0.37566	0.388802	0.354708	PrePostStatusPost-VSG	0.611621	24	24	Bacteria	Firmicutes	Tissierellia	Tissierellales	Peptoniphilaceae	Anaerococcus	Anaerococcus_sp
TAX2218	PrePostStatus	Post-VSG	0.315118	0.326549	0.355283	PrePostStatusPost-VSG	0.611991	24	24	Bacteria	Bacteroidetes	Bacteroidia	Marinilabiliales	Prolixibacteraceae	Draconibacterium	Draconibacterium_orientale
TAX2459	PrePostStatus	Post-VSG	0.288245	0.299369	0.356315	PrePostStatusPost-VSG	0.611991	24	24	Bacteria	Bacteroidetes	Flavobacteriia	Flavobacteriales	Flavobacteriaceae	Euzebyella	Euzebyella_marina
TAX7904	PrePostStatus	Post-VSG	0.291648	0.302736	0.356061	PrePostStatusPost-VSG	0.611991	24	24	Bacteria	Proteobacteria	Gammaproteobacteria	Enterobacterales	Hafniaceae	Edwardsiella	Edwardsiella_sp
TAX3475	PrePostStatus	Post-VSG	-0.321759	0.335028	0.357492	PrePostStatusPost-VSG	0.613106	24	24	Bacteria	Firmicutes	Bacilli	Bacillales	Bacillaceae	Bacillus	Bacillus_X1(2014)
TAX8023	PrePostStatus	Post-VSG	-0.366033	0.388968	0.357387	PrePostStatusPost-VSG	0.613106	24	24	Bacteria	Proteobacteria	Gammaproteobacteria	Enterobacterales	Yersiniaceae	Serratia	Serratia_proteamaculans
TAX3536	PrePostStatus	Post-VSG	-0.449084	0.468181	0.358062	PrePostStatusPost-VSG	0.613477	24	24	Bacteria	Firmicutes	Bacilli	Bacillales	Bacillaceae	Lysinibacillus	Lysinibacillus_YS11
TAX4738	PrePostStatus	Post-VSG	-0.346866	0.361719	0.358193	PrePostStatusPost-VSG	0.613477	24	24	Bacteria	Fusobacteria	Fusobacteriia	Fusobacteriales	Leptotrichiaceae	Leptotrichia	Leptotrichia_wadei
TAX6706	PrePostStatus	Post-VSG	0.373014	0.389845	0.359211	PrePostStatusPost-VSG	0.614687	24	23	Bacteria	Proteobacteria	Betaproteobacteria	Nitrosomonadales	Sterolibacteriaceae	Denitratisoma	Denitratisoma_DHT3
TAX4793	PrePostStatus	Post-VSG	0.455719	0.476562	0.359483	PrePostStatusPost-VSG	0.614776	24	24	Bacteria	Nitrospirae	Thermodesulfovibrionia	Thermodesulfovibrionales	Thermodesulfovibrionaceae	Thermodesulfovibrio	Thermodesulfovibrio_yellowstonii
TAX2144	PrePostStatus	Post-VSG	0.660267	0.691073	0.359889	PrePostStatusPost-VSG	0.614843	24	24	Bacteria	Bacteroidetes	Bacteroidia	Bacteroidales	Odoribacteraceae	Odoribacter	Odoribacter_splanchnicus
TAX4210	PrePostStatus	Post-VSG	-0.350844	0.367647	0.360436	PrePostStatusPost-VSG	0.614843	24	24	Bacteria	Firmicutes	Clostridia	Eubacteriales	Clostridiaceae	Alkaliphilus	Alkaliphilus_B6464
TAX4564	PrePostStatus	Post-VSG	0.313074	0.327666	0.359869	PrePostStatusPost-VSG	0.614843	24	24	Bacteria	Firmicutes	Clostridia	Thermoanaerobacterales	Thermoanaerobacterales_Family_III._Incertae_Sedis	Thermoanaerobacterium	Thermoanaerobacterium_thermosaccharolyticum
TAX2439	PrePostStatus	Post-VSG	-0.349411	0.367039	0.361561	PrePostStatusPost-VSG	0.616079	24	24	Bacteria	Bacteroidetes	Flavobacteriia	Flavobacteriales	Flavobacteriaceae	Capnocytophaga	Capnocytophaga_sputigena
TAX4052	PrePostStatus	Post-VSG	0.260137	0.279066	0.361843	PrePostStatusPost-VSG	0.616079	24	24	Bacteria	Firmicutes	Bacilli	Lactobacillales	Lactobacillaceae	Ligilactobacillus	Ligilactobacillus_salivarius
TAX7127	PrePostStatus	Post-VSG	0.349769	0.368439	0.362846	PrePostStatusPost-VSG	0.616425	24	23	Bacteria	Proteobacteria	Gammaproteobacteria	Acidiferrobacterales	Acidiferrobacteraceae	Sulfuricaulis	Sulfuricaulis_limicola
TAX1985	PrePostStatus	Post-VSG	0.463841	0.490572	0.364705	PrePostStatusPost-VSG	0.616865	24	24	Bacteria	Actinobacteria	Coriobacteriia	Coriobacteriales	Coriobacteriaceae	Coriobacterium	Coriobacterium_glomerans
TAX2536	PrePostStatus	Post-VSG	0.355334	0.375514	0.36434	PrePostStatusPost-VSG	0.616865	24	24	Bacteria	Bacteroidetes	Flavobacteriia	Flavobacteriales	Flavobacteriaceae	Maribacter	Maribacter_cobaltidurans
TAX3778	PrePostStatus	Post-VSG	0.452335	0.478351	0.364654	PrePostStatusPost-VSG	0.616865	24	24	Bacteria	Firmicutes	Bacilli	Bacillales	Planococcaceae	Solibacillus	Solibacillus_R5-41
TAX3794	PrePostStatus	Post-VSG	-0.29856	0.314795	0.363283	PrePostStatusPost-VSG	0.616865	24	24	Bacteria	Firmicutes	Bacilli	Bacillales	Planococcaceae	Ureibacillus	Ureibacillus_thermosphaericus
TAX4024	PrePostStatus	Post-VSG	0.30421	0.321125	0.363821	PrePostStatusPost-VSG	0.616865	24	24	Bacteria	Firmicutes	Bacilli	Lactobacillales	Lactobacillaceae	Lentilactobacillus	Lentilactobacillus_hilgardii
TAX4462	PrePostStatus	Post-VSG	0.192043	0.202811	0.364022	PrePostStatusPost-VSG	0.616865	24	24	Bacteria	Firmicutes	Clostridia	Eubacteriales	Peptococcaceae	Thermincola	Thermincola_potens
TAX593	PrePostStatus	Post-VSG	0.546123	0.576472	0.363806	PrePostStatusPost-VSG	0.616865	24	24	Bacteria	Actinobacteria	Actinomycetia	Actinomycetales	Actinomycetaceae	Arcanobacterium	Arcanobacterium_haemolyticum
TAX7000	PrePostStatus	Post-VSG	0.790316	0.835161	0.364318	PrePostStatusPost-VSG	0.616865	24	24	Bacteria	Proteobacteria	Epsilonproteobacteria	Campylobacterales	Campylobacteraceae	Campylobacter	Campylobacter_gracilis
TAX2359	PrePostStatus	Post-VSG	0.245854	0.260911	0.366278	PrePostStatusPost-VSG	0.618395	24	24	Bacteria	Bacteroidetes	Cytophagia	Cytophagales	Hymenobacteraceae	Hymenobacter	Hymenobacter_S2-20-2
TAX2507	PrePostStatus	Post-VSG	-0.28765	0.306598	0.368286	PrePostStatusPost-VSG	0.620426	24	24	Bacteria	Bacteroidetes	Flavobacteriia	Flavobacteriales	Flavobacteriaceae	Formosa	Formosa_L2A11
TAX6383	PrePostStatus	Post-VSG	0.460378	0.490952	0.368518	PrePostStatusPost-VSG	0.620592	24	23	Bacteria	Proteobacteria	Betaproteobacteria	Burkholderiales	Comamonadaceae	Delftia	Delftia_acidovorans
TAX502	PrePostStatus	Post-VSG	0.324924	0.348102	0.370642	PrePostStatusPost-VSG	0.622581	24	24	Bacteria	Acidobacteria	Acidobacteriia	Acidobacteriales	Acidobacteriaceae	Candidatus_Koribacter	Koribacter_versatilis
TAX6553	PrePostStatus	Post-VSG	0.307811	0.329523	0.370299	PrePostStatusPost-VSG	0.622581	24	23	Bacteria	Proteobacteria	Betaproteobacteria	Burkholderiales	Thiomonas		Thiomonas_sp
TAX7108	PrePostStatus	Post-VSG	0.447103	0.478792	0.370446	PrePostStatusPost-VSG	0.622581	24	24	Bacteria	Proteobacteria	Epsilonproteobacteria	Nautiliales	Nautiliaceae	Caminibacter	Caminibacter_mediatlanticus
TAX4443	PrePostStatus	Post-VSG	-0.229814	0.246374	0.370952	PrePostStatusPost-VSG	0.622876	24	24	Bacteria	Firmicutes	Clostridia	Eubacteriales	Peptococcaceae	Desulfitobacterium	Desulfitobacterium_dehalogenans
TAX3671	PrePostStatus	Post-VSG	-0.328005	0.352506	0.372085	PrePostStatusPost-VSG	0.623884	24	24	Bacteria	Firmicutes	Bacilli	Bacillales	Paenibacillaceae	Paenibacillus	Paenibacillus_alvei
TAX4716	PrePostStatus	Post-VSG	-0.365378	0.39279	0.372226	PrePostStatusPost-VSG	0.623884	24	24	Bacteria	Fusobacteria	Fusobacteriia	Fusobacteriales	Fusobacteriaceae	Fusobacterium	Fusobacterium_NSJ-57
TAX2210	PrePostStatus	Post-VSG	0.245514	0.264247	0.372773	PrePostStatusPost-VSG	0.623896	24	24	Bacteria	Bacteroidetes	Bacteroidia	Bacteroidales			Bacteroidales_sp
TAX2289	PrePostStatus	Post-VSG	-0.418259	0.450773	0.373386	PrePostStatusPost-VSG	0.624019	24	24	Bacteria	Bacteroidetes	Cytophagia	Cytophagales	Cyclobacteriaceae	Echinicola	Echinicola_strongylocentroti
TAX2687	PrePostStatus	Post-VSG	-0.382737	0.412331	0.373209	PrePostStatusPost-VSG	0.624019	24	24	Bacteria	Bacteroidetes	Flavobacteriia	Flavobacteriales	Weeksellaceae	Chryseobacterium	Chryseobacterium_StRB126
TAX2329	PrePostStatus	Post-VSG	0.345365	0.373514	0.374993	PrePostStatusPost-VSG	0.624559	24	24	Bacteria	Bacteroidetes	Cytophagia	Cytophagales	Flammeovirgaceae	Flammeovirga	Flammeovirga_sp
TAX4355	PrePostStatus	Post-VSG	-0.264272	0.285639	0.374715	PrePostStatusPost-VSG	0.624559	24	24	Bacteria	Firmicutes	Clostridia	Eubacteriales	Lachnospiraceae	Herbinix	Herbinix_luporum
TAX4605	PrePostStatus	Post-VSG	0.229151	0.247252	0.373921	PrePostStatusPost-VSG	0.624559	24	24	Bacteria	Firmicutes	Erysipelotrichia	Erysipelotrichales	Erysipelotrichaceae	Faecalitalea	Faecalitalea_cylindroides
TAX6359	PrePostStatus	Post-VSG	-0.227152	0.245455	0.374596	PrePostStatusPost-VSG	0.624559	24	24	Bacteria	Proteobacteria	Betaproteobacteria	Burkholderiales	Comamonadaceae	Acidovorax	Acidovorax_HDW3
TAX7392	PrePostStatus	Post-VSG	-0.260135	0.286445	0.374103	PrePostStatusPost-VSG	0.624559	24	24	Bacteria	Proteobacteria	Gammaproteobacteria	Alteromonadales	Shewanellaceae	Shewanella	Shewanella_sp
TAX8833	PrePostStatus	Post-VSG	-0.485506	0.5254	0.375277	PrePostStatusPost-VSG	0.624559	24	24	Bacteria	Proteobacteria	Gammaproteobacteria	Vibrionales	Vibrionaceae	Vibrio	Vibrio_gazogenes
TAX4143	PrePostStatus	Post-VSG	0.285864	0.309495	0.375487	PrePostStatusPost-VSG	0.624597	24	24	Bacteria	Firmicutes	Bacilli	Lactobacillales	Streptococcaceae	Streptococcus	Streptococcus_ferus
TAX4394	PrePostStatus	Post-VSG	0.373413	0.404412	0.375636	PrePostStatusPost-VSG	0.62462	24	24	Bacteria	Firmicutes	Clostridia	Eubacteriales	Oscillospiraceae	Dysosmobacter	Dysosmobacter_welbionis
TAX3718	PrePostStatus	Post-VSG	0.265748	0.288265	0.376363	PrePostStatusPost-VSG	0.625604	24	24	Bacteria	Firmicutes	Bacilli	Bacillales	Paenibacillaceae	Paenibacillus	Paenibacillus_mucilaginosus
TAX4454	PrePostStatus	Post-VSG	0.26988	0.293481	0.377515	PrePostStatusPost-VSG	0.627148	24	24	Bacteria	Firmicutes	Clostridia	Eubacteriales	Peptococcaceae	Desulfosporosinus	Desulfosporosinus_youngiae
TAX2236	PrePostStatus	Post-VSG	0.317577	0.353229	0.378811	PrePostStatusPost-VSG	0.627868	24	24	Bacteria	Bacteroidetes	Chitinophagia	Chitinophagales	Chitinophagaceae	Chitinophaga	Chitinophaga_pinensis
TAX3747	PrePostStatus	Post-VSG	0.210886	0.229943	0.378748	PrePostStatusPost-VSG	0.627868	24	24	Bacteria	Firmicutes	Bacilli	Bacillales	Paenibacillaceae	Saccharibacillus	Saccharibacillus_brassicae
TAX2540	PrePostStatus	Post-VSG	0.567309	0.633277	0.380498	PrePostStatusPost-VSG	0.629986	24	24	Bacteria	Bacteroidetes	Flavobacteriia	Flavobacteriales	Flavobacteriaceae	Maribacter	Maribacter_sp
TAX5433	PrePostStatus	Post-VSG	0.439866	0.481956	0.380985	PrePostStatusPost-VSG	0.630498	24	24	Bacteria	Proteobacteria	Alphaproteobacteria	Hyphomicrobiales	Stappiaceae	Labrenzia	Labrenzia_PHM005
TAX7167	PrePostStatus	Post-VSG	0.396439	0.434462	0.381079	PrePostStatusPost-VSG	0.630498	24	24	Bacteria	Proteobacteria	Gammaproteobacteria	Aeromonadales	Aeromonadaceae	Aeromonas	Aeromonas_salmonicida
TAX2774	PrePostStatus	Post-VSG	0.54021	0.593554	0.382265	PrePostStatusPost-VSG	0.631789	24	24	Bacteria	Bacteroidetes	Sphingobacteriia	Sphingobacteriales	Sphingobacteriaceae	Sphingobacterium	Sphingobacterium_21
TAX4643	PrePostStatus	Post-VSG	0.297866	0.333597	0.382035	PrePostStatusPost-VSG	0.631789	24	24	Bacteria	Firmicutes	Negativicutes	Selenomonadales	Selenomonadaceae	Selenomonas	Selenomonas_oral_taxon_478
TAX1836	PrePostStatus	Post-VSG	0.391993	0.430868	0.382444	PrePostStatusPost-VSG	0.631852	24	24	Bacteria	Actinobacteria	Actinomycetia	Streptomycetales	Streptomycetaceae	Streptomyces	Streptomyces_niveus
TAX3878	PrePostStatus	Post-VSG	0.245729	0.271241	0.38438	PrePostStatusPost-VSG	0.632592	24	24	Bacteria	Firmicutes	Bacilli	Bacillales	Thermoactinomycetaceae	Staphylospora	Staphylospora_marina
TAX3685	PrePostStatus	Post-VSG	0.271583	0.300431	0.385378	PrePostStatusPost-VSG	0.633532	24	24	Bacteria	Firmicutes	Bacilli	Bacillales	Paenibacillaceae	Paenibacillus	Paenibacillus_chitinolyticus
TAX7503	PrePostStatus	Post-VSG	0.349062	0.386121	0.385353	PrePostStatusPost-VSG	0.633532	24	24	Bacteria	Proteobacteria	Gammaproteobacteria	Chromatiales	Chromatiaceae	Thioflavicoccus	Thioflavicoccus_mobilis
TAX2132	PrePostStatus	Post-VSG	0.276014	0.306154	0.386609	PrePostStatusPost-VSG	0.635104	24	24	Bacteria	Bacteroidetes	Bacteroidia	Bacteroidales	Muribaculaceae	Duncaniella	Duncaniella_dubosii
TAX3345	PrePostStatus	Post-VSG	0.269715	0.299525	0.387156	PrePostStatusPost-VSG	0.635681	24	24	Bacteria	Firmicutes	Bacilli	Bacillales	Alicyclobacillaceae	Alicyclobacillus	Alicyclobacillus_ferrooxydans
TAX8983	PrePostStatus	Post-VSG	0.393307	0.436962	0.387352	PrePostStatusPost-VSG	0.635681	24	24	Bacteria	Proteobacteria	Gammaproteobacteria	Xanthomonadales	Xanthomonadaceae	Xanthomonas	Xanthomonas_translucens
TAX9370	PrePostStatus	Post-VSG	0.288449	0.321025	0.38815	PrePostStatusPost-VSG	0.636097	24	23	Bacteria	Verrucomicrobia	Opitutae	Opitutales	Opitutaceae	Opitutus	Opitutus_GAS368
TAX2795	PrePostStatus	Post-VSG	0.256706	0.286402	0.389279	PrePostStatusPost-VSG	0.637453	24	24	Bacteria	Bacteroidetes					Bacteroidetes_sp
TAX4362	PrePostStatus	Post-VSG	-0.233379	0.261323	0.390942	PrePostStatusPost-VSG	0.638819	24	24	Bacteria	Firmicutes	Clostridia	Eubacteriales	Lachnospiraceae	Lachnoclostridium	Lachnoclostridium_phytofermentans
TAX6662	PrePostStatus	Post-VSG	0.460853	0.516025	0.390932	PrePostStatusPost-VSG	0.638819	24	23	Bacteria	Proteobacteria	Betaproteobacteria	Neisseriales	Neisseriaceae		Neisseriaceae_sp
TAX4745	PrePostStatus	Post-VSG	0.355789	0.406777	0.391657	PrePostStatusPost-VSG	0.639535	24	24	Bacteria	Fusobacteria	Fusobacteriia	Fusobacteriales	Leptotrichiaceae	Streptobacillus	Streptobacillus_moniliformis
TAX3726	PrePostStatus	Post-VSG	-0.349884	0.40032	0.391998	PrePostStatusPost-VSG	0.639642	24	24	Bacteria	Firmicutes	Bacilli	Bacillales	Paenibacillaceae	Paenibacillus	Paenibacillus_psychroresistens
TAX4533	PrePostStatus	Post-VSG	-0.31362	0.351895	0.391883	PrePostStatusPost-VSG	0.639642	24	24	Bacteria	Firmicutes	Clostridia	Thermoanaerobacterales	Thermoanaerobacteraceae	Caldanaerobacter	Caldanaerobacter_subterraneus
TAX2125	PrePostStatus	Post-VSG	0.342616	0.385638	0.393318	PrePostStatusPost-VSG	0.641282	24	24	Bacteria	Bacteroidetes	Bacteroidia	Bacteroidales	Dysgonomonadaceae	Dysgonomonas	Dysgonomonas_sp
TAX4205	PrePostStatus	Post-VSG	0.20461	0.231289	0.395271	PrePostStatusPost-VSG	0.643181	24	24	Bacteria	Firmicutes	Bacilli				Bacilli_sp
TAX7809	PrePostStatus	Post-VSG	-0.331796	0.374886	0.395061	PrePostStatusPost-VSG	0.643181	24	24	Bacteria	Proteobacteria	Gammaproteobacteria	Enterobacterales	Enterobacteriaceae	Lelliottia	Lelliottia_amnigena
TAX2672	PrePostStatus	Post-VSG	-0.197626	0.223823	0.396147	PrePostStatusPost-VSG	0.643724	24	24	Bacteria	Bacteroidetes	Flavobacteriia	Flavobacteriales	Weeksellaceae	Chryseobacterium	Chryseobacterium_indoltheticum
TAX4393	PrePostStatus	Post-VSG	0.322779	0.365348	0.395874	PrePostStatusPost-VSG	0.643724	24	24	Bacteria	Firmicutes	Clostridia	Eubacteriales	Oscillospiraceae	Dysosmobacter	Dysosmobacter_sp
TAX2169	PrePostStatus	Post-VSG	-0.254048	0.288	0.396583	PrePostStatusPost-VSG	0.644169	24	24	Bacteria	Bacteroidetes	Bacteroidia	Bacteroidales	Prevotellaceae	Prevotella	Prevotella_fusca
TAX2438	PrePostStatus	Post-VSG	0.235046	0.266817	0.397198	PrePostStatusPost-VSG	0.644262	24	24	Bacteria	Bacteroidetes	Flavobacteriia	Flavobacteriales	Flavobacteriaceae	Capnocytophaga	Capnocytophaga_sp
TAX3263	PrePostStatus	Post-VSG	0.448553	0.509002	0.397034	PrePostStatusPost-VSG	0.644262	24	24	Bacteria	Deferribacteres	Deferribacteres	Deferribacterales	Deferribacteraceae	Denitrovibrio	Denitrovibrio_acetiphilus
TAX8989	PrePostStatus	Post-VSG	0.24676	0.280101	0.397174	PrePostStatusPost-VSG	0.644262	24	24	Bacteria	Proteobacteria	Gammaproteobacteria	Xanthomonadales	Xanthomonadaceae		Xanthomonadaceae_sp
TAX7824	PrePostStatus	Post-VSG	0.431126	0.489668	0.397447	PrePostStatusPost-VSG	0.64444	24	24	Bacteria	Proteobacteria	Gammaproteobacteria	Enterobacterales	Enterobacteriaceae	Raoultella	Raoultella_ornithinolytica
TAX3769	PrePostStatus	Post-VSG	-0.368815	0.4271	0.397601	PrePostStatusPost-VSG	0.644464	24	24	Bacteria	Firmicutes	Bacilli	Bacillales	Planococcaceae	Planococcus	Planococcus_plakortidis
TAX4281	PrePostStatus	Post-VSG	0.307876	0.350328	0.398288	PrePostStatusPost-VSG	0.645127	24	24	Bacteria	Firmicutes	Clostridia	Eubacteriales	Clostridiaceae		Clostridiaceae_sp
TAX3398	PrePostStatus	Post-VSG	-0.562429	0.653482	0.399143	PrePostStatusPost-VSG	0.64589	24	24	Bacteria	Firmicutes	Bacilli	Bacillales	Bacillaceae	Bacillus	Bacillus_cytotoxicus
TAX4326	PrePostStatus	Post-VSG	-0.626238	0.71398	0.399178	PrePostStatusPost-VSG	0.64589	24	24	Bacteria	Firmicutes	Clostridia	Eubacteriales	Lachnospiraceae	Anaerostipes	Anaerostipes_hadrus
TAX2001	PrePostStatus	Post-VSG	0.580489	0.662665	0.39976	PrePostStatusPost-VSG	0.646596	24	24	Bacteria	Actinobacteria	Coriobacteriia	Eggerthellales	Eggerthellaceae	Eggerthella	Eggerthella_lenta
TAX3789	PrePostStatus	Post-VSG	-0.221408	0.252826	0.399894	PrePostStatusPost-VSG	0.646596	24	24	Bacteria	Firmicutes	Bacilli	Bacillales	Planococcaceae	Sporosarcina	Sporosarcina_Te-1
TAX2246	PrePostStatus	Post-VSG	-0.283483	0.324963	0.401655	PrePostStatusPost-VSG	0.647465	24	24	Bacteria	Bacteroidetes	Chitinophagia	Chitinophagales	Chitinophagaceae	Niabella	Niabella_ginsenosidivorans
TAX2490	PrePostStatus	Post-VSG	0.248537	0.284699	0.401328	PrePostStatusPost-VSG	0.647465	24	24	Bacteria	Bacteroidetes	Flavobacteriia	Flavobacteriales	Flavobacteriaceae	Flavobacterium	Flavobacterium_magnum
TAX4374	PrePostStatus	Post-VSG	-0.29979	0.343683	0.401692	PrePostStatusPost-VSG	0.647465	24	24	Bacteria	Firmicutes	Clostridia	Eubacteriales	Lachnospiraceae	Pseudobutyrivibrio	Pseudobutyrivibrio_xylanivorans
TAX9103	PrePostStatus	Post-VSG	0.334656	0.383148	0.401091	PrePostStatusPost-VSG	0.647465	24	24	Bacteria	Spirochaetes	Spirochaetia	Spirochaetales	Spirochaetaceae	Treponema	Treponema_socranskii
TAX2790	PrePostStatus	Post-VSG	-0.278742	0.320483	0.403014	PrePostStatusPost-VSG	0.648017	24	24	Bacteria	Bacteroidetes	Sphingobacteriia	Sphingobacteriales	Sphingobacteriaceae	Sphingobacterium	Sphingobacterium_thalpophilum
TAX4267	PrePostStatus	Post-VSG	0.247308	0.284339	0.403008	PrePostStatusPost-VSG	0.648017	24	24	Bacteria	Firmicutes	Clostridia	Eubacteriales	Clostridiaceae	Clostridium	Clostridium_thermarum
TAX2126	PrePostStatus	Post-VSG	0.469944	0.543128	0.405374	PrePostStatusPost-VSG	0.650455	24	24	Bacteria	Bacteroidetes	Bacteroidia	Bacteroidales	Dysgonomonadaceae	Petrimonas	Petrimonas_mucosa
TAX2479	PrePostStatus	Post-VSG	0.611793	0.706278	0.404866	PrePostStatusPost-VSG	0.650455	24	24	Bacteria	Bacteroidetes	Flavobacteriia	Flavobacteriales	Flavobacteriaceae	Flavobacterium	Flavobacterium_faecale
TAX4335	PrePostStatus	Post-VSG	0.40281	0.465461	0.405297	PrePostStatusPost-VSG	0.650455	24	24	Bacteria	Firmicutes	Clostridia	Eubacteriales	Lachnospiraceae	Blautia	Blautia_producta
TAX6460	PrePostStatus	Post-VSG	0.163917	0.189292	0.405011	PrePostStatusPost-VSG	0.650455	24	24	Bacteria	Proteobacteria	Betaproteobacteria	Burkholderiales	Comamonadaceae	Variovorax	Variovorax_sp
TAX2343	PrePostStatus	Post-VSG	-0.260749	0.307645	0.406238	PrePostStatusPost-VSG	0.651163	24	24	Bacteria	Bacteroidetes	Cytophagia	Cytophagales	Hymenobacteraceae	Hymenobacter	Hymenobacter_BRD128
TAX6476	PrePostStatus	Post-VSG	-0.390648	0.460811	0.406142	PrePostStatusPost-VSG	0.651163	24	24	Bacteria	Proteobacteria	Betaproteobacteria	Burkholderiales	Oxalobacteraceae	Collimonas	Collimonas_fungivorans
TAX8569	PrePostStatus	Post-VSG	0.175952	0.203953	0.406713	PrePostStatusPost-VSG	0.651605	24	24	Bacteria	Proteobacteria	Gammaproteobacteria	Pseudomonadales	Pseudomonadaceae	Pseudomonas	Pseudomonas_mendocina
TAX3720	PrePostStatus	Post-VSG	-0.191653	0.222809	0.408052	PrePostStatusPost-VSG	0.65294	24	24	Bacteria	Firmicutes	Bacilli	Bacillales	Paenibacillaceae	Paenibacillus	Paenibacillus_odorifer
TAX4448	PrePostStatus	Post-VSG	0.306919	0.357146	0.408477	PrePostStatusPost-VSG	0.653168	24	24	Bacteria	Firmicutes	Clostridia	Eubacteriales	Peptococcaceae	Desulfofarcimen	Desulfofarcimen_acetoxidans
TAX7700	PrePostStatus	Post-VSG	0.530783	0.618291	0.408951	PrePostStatusPost-VSG	0.653473	24	23	Bacteria	Proteobacteria	Gammaproteobacteria	Enterobacterales	Enterobacteriaceae	Enterobacter	Enterobacter_E76
TAX6897	PrePostStatus	Post-VSG	0.265702	0.315466	0.409136	PrePostStatusPost-VSG	0.653544	24	24	Bacteria	Proteobacteria	Deltaproteobacteria	Desulfuromonadales	Syntrophotaleaceae	Syntrophotalea	Syntrophotalea_acetylenica
TAX2717	PrePostStatus	Post-VSG	0.274514	0.320252	0.409631	PrePostStatusPost-VSG	0.654109	24	24	Bacteria	Bacteroidetes	Flavobacteriia	Flavobacteriales	Weeksellaceae	Ornithobacterium	Ornithobacterium_rhinotracheale
TAX7880	PrePostStatus	Post-VSG	0.206356	0.240961	0.410053	PrePostStatusPost-VSG	0.654557	24	24	Bacteria	Proteobacteria	Gammaproteobacteria	Enterobacterales	Erwiniaceae	Pantoea	Pantoea_dispersa
TAX4107	PrePostStatus	Post-VSG	0.529674	0.618735	0.410225	PrePostStatusPost-VSG	0.654605	24	24	Bacteria	Firmicutes	Bacilli	Lactobacillales	Streptococcaceae	Lactococcus	Lactococcus_cremoris
TAX4722	PrePostStatus	Post-VSG	-0.348604	0.415128	0.410508	PrePostStatusPost-VSG	0.654605	24	24	Bacteria	Fusobacteria	Fusobacteriia	Fusobacteriales	Fusobacteriaceae	Fusobacterium	Fusobacterium_ulcerans
TAX4512	PrePostStatus	Post-VSG	-0.172537	0.202314	0.411947	PrePostStatusPost-VSG	0.655403	24	24	Bacteria	Firmicutes	Clostridia	Halanaerobiales	Halanaerobiaceae	Halocella	Halocella_SP3-1
TAX4730	PrePostStatus	Post-VSG	0.267318	0.313617	0.412182	PrePostStatusPost-VSG	0.655403	24	24	Bacteria	Fusobacteria	Fusobacteriia	Fusobacteriales	Leptotrichiaceae	Leptotrichia	Leptotrichia_oral_taxon_212
TAX9090	PrePostStatus	Post-VSG	0.399262	0.468518	0.412283	PrePostStatusPost-VSG	0.655403	24	24	Bacteria	Spirochaetes	Spirochaetia	Spirochaetales	Spirochaetaceae	Treponema	Treponema_medium
TAX3920	PrePostStatus	Post-VSG	0.720839	0.848206	0.413529	PrePostStatusPost-VSG	0.656256	24	24	Bacteria	Firmicutes	Bacilli	Lactobacillales	Enterococcaceae	Enterococcus	Enterococcus_faecalis
TAX6360	PrePostStatus	Post-VSG	-0.359689	0.431044	0.413413	PrePostStatusPost-VSG	0.656256	24	24	Bacteria	Proteobacteria	Betaproteobacteria	Burkholderiales	Comamonadaceae	Acidovorax	Acidovorax_JMULE5
TAX4630	PrePostStatus	Post-VSG	0.499441	0.589138	0.414644	PrePostStatusPost-VSG	0.657573	24	24	Bacteria	Firmicutes	Negativicutes	Acidaminococcales	Acidaminococcaceae	Phascolarctobacterium	Phascolarctobacterium_faecium
TAX6934	PrePostStatus	Post-VSG	0.193662	0.22889	0.415527	PrePostStatusPost-VSG	0.658749	24	24	Bacteria	Proteobacteria	Deltaproteobacteria	Myxococcales	Myxococcaceae	Pyxidicoccus	Pyxidicoccus_SCPEA002
TAX3514	PrePostStatus	Post-VSG	-0.253521	0.3	0.416073	PrePostStatusPost-VSG	0.658809	24	24	Bacteria	Firmicutes	Bacilli	Bacillales	Bacillaceae	Halobacillus	Halobacillus_halophilus
TAX3765	PrePostStatus	Post-VSG	0.271696	0.321367	0.415878	PrePostStatusPost-VSG	0.658809	24	24	Bacteria	Firmicutes	Bacilli	Bacillales	Planococcaceae	Planococcus	Planococcus_maritimus
TAX3997	PrePostStatus	Post-VSG	0.370256	0.446161	0.415947	PrePostStatusPost-VSG	0.658809	24	24	Bacteria	Firmicutes	Bacilli	Lactobacillales	Lactobacillaceae	Lactobacillus	Lactobacillus_crispatus
TAX2133	PrePostStatus	Post-VSG	0.12651	0.150186	0.417528	PrePostStatusPost-VSG	0.659424	24	24	Bacteria	Bacteroidetes	Bacteroidia	Bacteroidales	Muribaculaceae	Duncaniella	Duncaniella_sp
TAX2656	PrePostStatus	Post-VSG	0.342995	0.406764	0.41706	PrePostStatusPost-VSG	0.659424	24	24	Bacteria	Bacteroidetes	Flavobacteriia	Flavobacteriales	Weeksellaceae	Chryseobacterium	Chryseobacterium_arthrosphaerae
TAX4222	PrePostStatus	Post-VSG	-0.294824	0.34974	0.417193	PrePostStatusPost-VSG	0.659424	24	24	Bacteria	Firmicutes	Clostridia	Eubacteriales	Clostridiaceae	Clostridium	Clostridium_'deep_sea'
TAX4663	PrePostStatus	Post-VSG	-0.469229	0.557081	0.417557	PrePostStatusPost-VSG	0.659424	24	24	Bacteria	Firmicutes	Negativicutes	Veillonellales	Veillonellaceae	Megasphaera	Megasphaera_sp
TAX4359	PrePostStatus	Post-VSG	-0.2292	0.272311	0.417887	PrePostStatusPost-VSG	0.659551	24	24	Bacteria	Firmicutes	Clostridia	Eubacteriales	Lachnospiraceae	Lachnoclostridium	Clostridium_hylemonae
TAX3914	PrePostStatus	Post-VSG	0.406114	0.483228	0.418567	PrePostStatusPost-VSG	0.660174	24	24	Bacteria	Firmicutes	Bacilli	Lactobacillales	Enterococcaceae	Enterococcus	Enterococcus_avium
TAX4180	PrePostStatus	Post-VSG	-0.362712	0.432072	0.419075	PrePostStatusPost-VSG	0.660365	24	24	Bacteria	Firmicutes	Bacilli	Lactobacillales	Streptococcaceae	Streptococcus	Streptococcus_pasteurianus
TAX9027	PrePostStatus	Post-VSG	-0.470255	0.5711	0.419522	PrePostStatusPost-VSG	0.660555	24	24	Bacteria	Spirochaetes	Spirochaetia	Brachyspirales	Brachyspiraceae	Brachyspira	Brachyspira_hyodysenteriae
TAX9102	PrePostStatus	Post-VSG	0.194742	0.232304	0.419702	PrePostStatusPost-VSG	0.660612	24	24	Bacteria	Spirochaetes	Spirochaetia	Spirochaetales	Spirochaetaceae	Treponema	Treponema_ruminis
TAX2096	PrePostStatus	Post-VSG	0.306495	0.366457	0.420742	PrePostStatusPost-VSG	0.66086	24	24	Bacteria	Bacteroidetes	Bacteroidia	Bacteroidales	Bacteroidaceae	Bacteroides	Bacteroides_CBA7301
TAX9096	PrePostStatus	Post-VSG	0.263729	0.315161	0.420508	PrePostStatusPost-VSG	0.66086	24	24	Bacteria	Spirochaetes	Spirochaetia	Spirochaetales	Spirochaetaceae	Treponema	Treponema_parvum
TAX4585	PrePostStatus	Post-VSG	-0.338959	0.40643	0.422027	PrePostStatusPost-VSG	0.661054	24	24	Bacteria	Firmicutes	endosymbiont_'TC1'_of_Trimyema_compressum				endosymbiont_'TC1'_of_Trimyema_compressum
TAX6451	PrePostStatus	Post-VSG	0.358191	0.430392	0.422972	PrePostStatusPost-VSG	0.661931	24	23	Bacteria	Proteobacteria	Betaproteobacteria	Burkholderiales	Comamonadaceae	Variovorax	Variovorax_PAMC28562
TAX4341	PrePostStatus	Post-VSG	-0.244474	0.294033	0.4234	PrePostStatusPost-VSG	0.662218	24	24	Bacteria	Firmicutes	Clostridia	Eubacteriales	Lachnospiraceae	Butyrivibrio	Butyrivibrio_proteoclasticus
TAX4304	PrePostStatus	Post-VSG	-0.220272	0.265461	0.424309	PrePostStatusPost-VSG	0.663105	24	24	Bacteria	Firmicutes	Clostridia	Eubacteriales	Eubacteriaceae	Eubacterium	Eubacterium_cellulosolvens
TAX6994	PrePostStatus	Post-VSG	0.485268	0.587157	0.426102	PrePostStatusPost-VSG	0.664371	24	24	Bacteria	Proteobacteria	Epsilonproteobacteria	Campylobacterales	Campylobacteraceae	Campylobacter	Campylobacter_concisus
TAX6019	PrePostStatus	Post-VSG	0.293965	0.357436	0.428302	PrePostStatusPost-VSG	0.666429	24	23	Bacteria	Proteobacteria	Alphaproteobacteria	Sphingomonadales	Sphingomonadaceae	Sphingomonas	Sphingomonas_AAP5
TAX6817	PrePostStatus	Post-VSG	0.212259	0.263121	0.428883	PrePostStatusPost-VSG	0.666595	24	24	Bacteria	Proteobacteria	Deltaproteobacteria	Desulfobacterales	Desulfobulbaceae	Desulfopila	Desulfopila_IMCC35005
TAX2353	PrePostStatus	Post-VSG	0.205407	0.250424	0.429497	PrePostStatusPost-VSG	0.666952	24	23	Bacteria	Bacteroidetes	Cytophagia	Cytophagales	Hymenobacteraceae	Hymenobacter	Hymenobacter_nivis
TAX6958	PrePostStatus	Post-VSG	0.309578	0.377549	0.429644	PrePostStatusPost-VSG	0.666957	24	24	Bacteria	Proteobacteria	Deltaproteobacteria	Syntrophobacterales	Syntrophobacteraceae	Desulfoglaeba	Desulfoglaeba_alkanexedens
TAX3579	PrePostStatus	Post-VSG	-0.333167	0.415162	0.431253	PrePostStatusPost-VSG	0.667144	24	24	Bacteria	Firmicutes	Bacilli	Bacillales	Bacillaceae	Psychrobacillus	Psychrobacillus_INOP01
TAX3814	PrePostStatus	Post-VSG	-0.286878	0.350793	0.430831	PrePostStatusPost-VSG	0.667144	24	24	Bacteria	Firmicutes	Bacilli	Bacillales	Staphylococcaceae	Mammaliicoccus	Mammaliicoccus_sciuri
TAX6967	PrePostStatus	Post-VSG	0.304365	0.372605	0.431346	PrePostStatusPost-VSG	0.667144	24	24	Bacteria	Proteobacteria	Epsilonproteobacteria	Campylobacterales	Campylobacteraceae	Aliarcobacter	Aliarcobacter_cryaerophilus
TAX8010	PrePostStatus	Post-VSG	0.307234	0.375353	0.430436	PrePostStatusPost-VSG	0.667144	24	24	Bacteria	Proteobacteria	Gammaproteobacteria	Enterobacterales	Yersiniaceae	Serratia	Serratia_fonticola
TAX8921	PrePostStatus	Post-VSG	0.277771	0.339815	0.431038	PrePostStatusPost-VSG	0.667144	24	24	Bacteria	Proteobacteria	Gammaproteobacteria	Xanthomonadales	Xanthomonadaceae	Lysobacter	Lysobacter_solisilvae
TAX2786	PrePostStatus	Post-VSG	-0.376038	0.46114	0.432116	PrePostStatusPost-VSG	0.667382	24	23	Bacteria	Bacteroidetes	Sphingobacteriia	Sphingobacteriales	Sphingobacteriaceae	Sphingobacterium	Sphingobacterium_psychroaquaticum
TAX3768	PrePostStatus	Post-VSG	-0.341992	0.419431	0.432161	PrePostStatusPost-VSG	0.667382	24	24	Bacteria	Firmicutes	Bacilli	Bacillales	Planococcaceae	Planococcus	Planococcus_PAMC_21323
TAX7682	PrePostStatus	Post-VSG	0.308887	0.378886	0.432226	PrePostStatusPost-VSG	0.667382	24	24	Bacteria	Proteobacteria	Gammaproteobacteria	Enterobacterales	Enterobacteriaceae	Cronobacter	Cronobacter_sakazakii
TAX6816	PrePostStatus	Post-VSG	0.235125	0.289376	0.433723	PrePostStatusPost-VSG	0.668801	24	24	Bacteria	Proteobacteria	Deltaproteobacteria	Desulfobacterales	Desulfobulbaceae	Desulfopila	Desulfopila_IMCC35004
TAX4481	PrePostStatus	Post-VSG	0.377357	0.465243	0.43451	PrePostStatusPost-VSG	0.669791	24	24	Bacteria	Firmicutes	Clostridia	Eubacteriales	Peptostreptococcaceae	Romboutsia	Romboutsia_CE17
TAX2477	PrePostStatus	Post-VSG	-0.2846	0.35122	0.434938	PrePostStatusPost-VSG	0.670004	24	24	Bacteria	Bacteroidetes	Flavobacteriia	Flavobacteriales	Flavobacteriaceae	Flavobacterium	Flavobacterium_crocinum
TAX2627	PrePostStatus	Post-VSG	0.289687	0.358413	0.436079	PrePostStatusPost-VSG	0.671538	24	24	Bacteria	Bacteroidetes	Flavobacteriia	Flavobacteriales	Flavobacteriaceae	Winogradskyella	Winogradskyella_forsetii
TAX7466	PrePostStatus	Post-VSG	0.338062	0.418688	0.43653	PrePostStatusPost-VSG	0.671954	24	24	Bacteria	Proteobacteria	Gammaproteobacteria	Cellvibrionales	Microbulbiferaceae	Microbulbifer	Microbulbifer_YPW1
TAX3992	PrePostStatus	Post-VSG	-0.543415	0.674785	0.437699	PrePostStatusPost-VSG	0.673361	24	22	Bacteria	Firmicutes	Bacilli	Lactobacillales	Lactobacillaceae	Lactobacillus	Lactobacillus_amylolyticus
TAX2440	PrePostStatus	Post-VSG	-0.274255	0.340822	0.438048	PrePostStatusPost-VSG	0.673534	24	24	Bacteria	Bacteroidetes	Flavobacteriia	Flavobacteriales	Flavobacteriaceae	Capnocytophaga	Capnocytophaga_stomatis
TAX5434	PrePostStatus	Post-VSG	0.306392	0.380807	0.438103	PrePostStatusPost-VSG	0.673534	24	24	Bacteria	Proteobacteria	Alphaproteobacteria	Hyphomicrobiales	Stappiaceae	Labrenzia	Labrenzia_sp
TAX4378	PrePostStatus	Post-VSG	-0.178226	0.221627	0.438333	PrePostStatusPost-VSG	0.673579	24	24	Bacteria	Firmicutes	Clostridia	Eubacteriales	Lachnospiraceae		Lachnospiraceae_sp
TAX7777	PrePostStatus	Post-VSG	0.675613	0.855746	0.438642	PrePostStatusPost-VSG	0.673692	24	24	Bacteria	Proteobacteria	Gammaproteobacteria	Enterobacterales	Enterobacteriaceae	Klebsiella	Klebsiella_sp
TAX8686	PrePostStatus	Post-VSG	-0.242053	0.301663	0.439316	PrePostStatusPost-VSG	0.674279	24	24	Bacteria	Proteobacteria	Gammaproteobacteria	Pseudomonadales	Pseudomonadaceae	Pseudomonas	Pseudomonas_syringae
TAX3470	PrePostStatus	Post-VSG	-0.312082	0.389394	0.439837	PrePostStatusPost-VSG	0.674537	24	24	Bacteria	Firmicutes	Bacilli	Bacillales	Bacillaceae	Bacillus	Bacillus_vallismortis
TAX7753	PrePostStatus	Post-VSG	0.528027	0.659359	0.440191	PrePostStatusPost-VSG	0.674537	24	24	Bacteria	Proteobacteria	Gammaproteobacteria	Enterobacterales	Enterobacteriaceae	Escherichia	Escherichia_E4742
TAX7825	PrePostStatus	Post-VSG	-0.474293	0.591885	0.439909	PrePostStatusPost-VSG	0.674537	24	23	Bacteria	Proteobacteria	Gammaproteobacteria	Enterobacterales	Enterobacteriaceae	Raoultella	Raoultella_planticola
TAX3781	PrePostStatus	Post-VSG	0.264862	0.330971	0.440503	PrePostStatusPost-VSG	0.67467	24	24	Bacteria	Firmicutes	Bacilli	Bacillales	Planococcaceae	Sporosarcina	Sporosarcina_Marseille-Q4063
TAX3538	PrePostStatus	Post-VSG	0.237934	0.297659	0.441006	PrePostStatusPost-VSG	0.675081	24	24	Bacteria	Firmicutes	Bacilli	Bacillales	Bacillaceae	Mesobacillus	Mesobacillus_jeotgali
TAX3704	PrePostStatus	Post-VSG	0.241184	0.307507	0.441611	PrePostStatusPost-VSG	0.675426	24	24	Bacteria	Firmicutes	Bacilli	Bacillales	Paenibacillaceae	Paenibacillus	Paenibacillus_ihbetae
TAX4468	PrePostStatus	Post-VSG	-0.278341	0.349185	0.44225	PrePostStatusPost-VSG	0.675426	24	24	Bacteria	Firmicutes	Clostridia	Eubacteriales	Peptostreptococcaceae	Acetoanaerobium	Acetoanaerobium_sticklandii
TAX2747	PrePostStatus	Post-VSG	0.399698	0.503924	0.44445	PrePostStatusPost-VSG	0.676496	24	24	Bacteria	Bacteroidetes	Sphingobacteriia	Sphingobacteriales	Sphingobacteriaceae	Mucilaginibacter	Mucilaginibacter_mallensis
TAX3564	PrePostStatus	Post-VSG	0.2564	0.323245	0.444431	PrePostStatusPost-VSG	0.676496	24	24	Bacteria	Firmicutes	Bacilli	Bacillales	Bacillaceae	Peribacillus	Peribacillus_psychrosaccharolyticus
TAX3938	PrePostStatus	Post-VSG	-0.261158	0.328868	0.443925	PrePostStatusPost-VSG	0.676496	24	24	Bacteria	Firmicutes	Bacilli	Lactobacillales	Enterococcaceae	Tetragenococcus	Tetragenococcus_halophilus
TAX4268	PrePostStatus	Post-VSG	0.293054	0.368764	0.4436	PrePostStatusPost-VSG	0.676496	24	24	Bacteria	Firmicutes	Clostridia	Eubacteriales	Clostridiaceae	Clostridium	Clostridium_tyrobutyricum
TAX6430	PrePostStatus	Post-VSG	-0.288562	0.363454	0.44402	PrePostStatusPost-VSG	0.676496	24	23	Bacteria	Proteobacteria	Betaproteobacteria	Burkholderiales	Comamonadaceae	Rhodoferax	Rhodoferax_AJA081-3
TAX8315	PrePostStatus	Post-VSG	0.62721	0.788633	0.443255	PrePostStatusPost-VSG	0.676496	24	22	Bacteria	Proteobacteria	Gammaproteobacteria	Pasteurellales	Pasteurellaceae	Haemophilus	Haemophilus_parahaemolyticus
TAX3522	PrePostStatus	Post-VSG	-0.274077	0.347716	0.447222	PrePostStatusPost-VSG	0.677201	24	24	Bacteria	Firmicutes	Bacilli	Bacillales	Bacillaceae	Lederbergia	Lederbergia_lentus
TAX3730	PrePostStatus	Post-VSG	0.253296	0.32008	0.445468	PrePostStatusPost-VSG	0.677201	24	24	Bacteria	Firmicutes	Bacilli	Bacillales	Paenibacillaceae	Paenibacillus	Paenibacillus_sabinae
TAX4399	PrePostStatus	Post-VSG	0.276485	0.349973	0.446215	PrePostStatusPost-VSG	0.677201	24	24	Bacteria	Firmicutes	Clostridia	Eubacteriales	Oscillospiraceae	Fastidiosipila	Fastidiosipila_sanguinis
TAX4744	PrePostStatus	Post-VSG	0.317513	0.402255	0.446598	PrePostStatusPost-VSG	0.677201	24	24	Bacteria	Fusobacteria	Fusobacteriia	Fusobacteriales	Leptotrichiaceae	Sneathia	Sneathia_vaginalis
TAX9186	PrePostStatus	Post-VSG	-0.255503	0.328757	0.44572	PrePostStatusPost-VSG	0.677201	24	24	Bacteria	Tenericutes	Mollicutes	Entomoplasmatales	Spiroplasmataceae	Spiroplasma	Spiroplasma_sp
TAX4358	PrePostStatus	Post-VSG	-0.276745	0.353199	0.449853	PrePostStatusPost-VSG	0.680295	24	24	Bacteria	Firmicutes	Clostridia	Eubacteriales	Lachnospiraceae	Lachnoanaerobaculum	Lachnoanaerobaculum_umeaense
TAX2225	PrePostStatus	Post-VSG	0.318738	0.407438	0.450551	PrePostStatusPost-VSG	0.680308	24	24	Bacteria	Bacteroidetes	Chitinophagia	Chitinophagales	Chitinophagaceae	Arachidicoccus	Arachidicoccus_BS20
TAX4350	PrePostStatus	Post-VSG	-0.619925	0.79247	0.450568	PrePostStatusPost-VSG	0.680308	24	24	Bacteria	Firmicutes	Clostridia	Eubacteriales	Lachnospiraceae	Enterocloster	Enterocloster_bolteae
TAX2405	PrePostStatus	Post-VSG	0.397308	0.508966	0.451499	PrePostStatusPost-VSG	0.681003	24	24	Bacteria	Bacteroidetes	Flavobacteriia	Flavobacteriales	Flavobacteriaceae	Aequorivita	Aequorivita_sublithincola
TAX2688	PrePostStatus	Post-VSG	-0.339122	0.434168	0.451236	PrePostStatusPost-VSG	0.681003	24	24	Bacteria	Bacteroidetes	Flavobacteriia	Flavobacteriales	Weeksellaceae	Chryseobacterium	Chryseobacterium_T16E-39
TAX4301	PrePostStatus	Post-VSG	0.139294	0.178423	0.451455	PrePostStatusPost-VSG	0.681003	24	24	Bacteria	Firmicutes	Clostridia	Eubacteriales	Eubacteriaceae	Alkalibacter	Alkalibacter_ES005
TAX2323	PrePostStatus	Post-VSG	0.287472	0.368864	0.452219	PrePostStatusPost-VSG	0.681199	24	24	Bacteria	Bacteroidetes	Cytophagia	Cytophagales	Cytophagaceae	Spirosoma	Spirosoma_sp
TAX2679	PrePostStatus	Post-VSG	-0.264881	0.341044	0.453728	PrePostStatusPost-VSG	0.68325	24	24	Bacteria	Bacteroidetes	Flavobacteriia	Flavobacteriales	Weeksellaceae	Chryseobacterium	Chryseobacterium_NEB161
TAX2882	PrePostStatus	Post-VSG	0.445705	0.584827	0.454467	PrePostStatusPost-VSG	0.683394	24	22	Bacteria	Chlorobi	Chlorobia	Chlorobiales	Chlorobiaceae	Chlorobium	Chlorobium_phaeovibrioides
TAX3400	PrePostStatus	Post-VSG	-0.191889	0.247358	0.45425	PrePostStatusPost-VSG	0.683394	24	24	Bacteria	Firmicutes	Bacilli	Bacillales	Bacillaceae	Bacillus	Bacillus_DSL-17
TAX3991	PrePostStatus	Post-VSG	0.582813	0.751461	0.454352	PrePostStatusPost-VSG	0.683394	24	24	Bacteria	Firmicutes	Bacilli	Lactobacillales	Lactobacillaceae	Lactobacillus	Lactobacillus_acidophilus
TAX5329	PrePostStatus	Post-VSG	0.36329	0.469688	0.455545	PrePostStatusPost-VSG	0.684427	24	24	Bacteria	Proteobacteria	Alphaproteobacteria	Hyphomicrobiales	Phyllobacteriaceae	Phyllobacterium	Phyllobacterium_zundukense
TAX4343	PrePostStatus	Post-VSG	-0.273358	0.361412	0.457835	PrePostStatusPost-VSG	0.687099	24	24	Bacteria	Firmicutes	Clostridia	Eubacteriales	Lachnospiraceae	Cellulosilyticum	Cellulosilyticum_lentocellum
TAX2294	PrePostStatus	Post-VSG	0.204247	0.267306	0.460887	PrePostStatusPost-VSG	0.690043	24	24	Bacteria	Bacteroidetes	Cytophagia	Cytophagales	Cytophagaceae	Arcticibacterium	Arcticibacterium_luteifluviistationis
TAX2421	PrePostStatus	Post-VSG	0.44758	0.585857	0.460956	PrePostStatusPost-VSG	0.690043	24	24	Bacteria	Bacteroidetes	Flavobacteriia	Flavobacteriales	Flavobacteriaceae	Aquimarina	Aquimarina_TRL1
TAX3675	PrePostStatus	Post-VSG	-0.307044	0.408927	0.461073	PrePostStatusPost-VSG	0.690043	24	24	Bacteria	Firmicutes	Bacilli	Bacillales	Paenibacillaceae	Paenibacillus	Paenibacillus_barcinonensis
TAX2312	PrePostStatus	Post-VSG	0.285752	0.37472	0.461757	PrePostStatusPost-VSG	0.690621	24	24	Bacteria	Bacteroidetes	Cytophagia	Cytophagales	Cytophagaceae	Spirosoma	Spirosoma_aerolatum
TAX2253	PrePostStatus	Post-VSG	0.211904	0.27924	0.463887	PrePostStatusPost-VSG	0.692686	24	24	Bacteria	Bacteroidetes	Chitinophagia	Chitinophagales	Chitinophagaceae	Paraflavitalea	Paraflavitalea_soli
TAX4594	PrePostStatus	Post-VSG	0.444492	0.585398	0.463635	PrePostStatusPost-VSG	0.692686	24	23	Bacteria	Firmicutes	Erysipelotrichia	Erysipelotrichales	Erysipelotrichaceae	Erysipelothrix	Erysipelothrix_HDW6B
TAX720	PrePostStatus	Post-VSG	0.304059	0.400619	0.463823	PrePostStatusPost-VSG	0.692686	24	24	Bacteria	Actinobacteria	Actinomycetia	Corynebacteriales	Corynebacteriaceae	Corynebacterium	Corynebacterium_kroppenstedtii
TAX9242	PrePostStatus	Post-VSG	-0.332356	0.437563	0.463484	PrePostStatusPost-VSG	0.692686	24	24	Bacteria	Tenericutes	Mollicutes	Mycoplasmatales	Mycoplasmataceae	Mycoplasma	Mycoplasma_sp
TAX2103	PrePostStatus	Post-VSG	0.349236	0.460613	0.464268	PrePostStatusPost-VSG	0.692806	24	24	Bacteria	Bacteroidetes	Bacteroidia	Bacteroidales	Bacteroidaceae	Bacteroides	Bacteroides_HF-162
TAX4251	PrePostStatus	Post-VSG	0.216569	0.285735	0.464417	PrePostStatusPost-VSG	0.692806	24	24	Bacteria	Firmicutes	Clostridia	Eubacteriales	Clostridiaceae	Clostridium	Clostridium_JN-9
TAX2489	PrePostStatus	Post-VSG	0.240441	0.317675	0.465026	PrePostStatusPost-VSG	0.693268	24	24	Bacteria	Bacteroidetes	Flavobacteriia	Flavobacteriales	Flavobacteriaceae	Flavobacterium	Flavobacterium_M31R6
TAX4257	PrePostStatus	Post-VSG	0.490771	0.648223	0.464898	PrePostStatusPost-VSG	0.693268	24	24	Bacteria	Firmicutes	Clostridia	Eubacteriales	Clostridiaceae	Clostridium	Clostridium_perfringens
TAX4000	PrePostStatus	Post-VSG	0.6021	0.797146	0.465923	PrePostStatusPost-VSG	0.693699	24	24	Bacteria	Firmicutes	Bacilli	Lactobacillales	Lactobacillaceae	Lactobacillus	Lactobacillus_gasseri
TAX2244	PrePostStatus	Post-VSG	0.210399	0.279138	0.466829	PrePostStatusPost-VSG	0.694612	24	24	Bacteria	Bacteroidetes	Chitinophagia	Chitinophagales	Chitinophagaceae	Lacibacter	Lacibacter_S13-6-6
TAX6106	PrePostStatus	Post-VSG	0.234202	0.311123	0.467397	PrePostStatusPost-VSG	0.694787	24	24	Bacteria	Proteobacteria	Betaproteobacteria	Burkholderiales	Alcaligenaceae	Achromobacter	Achromobacter_insolitus
TAX3454	PrePostStatus	Post-VSG	-0.274137	0.364933	0.468301	PrePostStatusPost-VSG	0.694915	24	24	Bacteria	Firmicutes	Bacilli	Bacillales	Bacillaceae	Bacillus	Bacillus_SB49
TAX6477	PrePostStatus	Post-VSG	0.210364	0.280135	0.46845	PrePostStatusPost-VSG	0.694915	24	24	Bacteria	Proteobacteria	Betaproteobacteria	Burkholderiales	Oxalobacteraceae	Collimonas	Collimonas_pratensis
TAX4329	PrePostStatus	Post-VSG	0.223323	0.298354	0.469852	PrePostStatusPost-VSG	0.69578	24	24	Bacteria	Firmicutes	Clostridia	Eubacteriales	Lachnospiraceae	Anaerotignum	Anaerotignum_propionicum
TAX2698	PrePostStatus	Post-VSG	0.347193	0.464101	0.470093	PrePostStatusPost-VSG	0.695887	24	24	Bacteria	Bacteroidetes	Flavobacteriia	Flavobacteriales	Weeksellaceae	Elizabethkingia	Elizabethkingia_JS20170427COW
TAX9005	PrePostStatus	Post-VSG	-0.262744	0.358495	0.471717	PrePostStatusPost-VSG	0.697077	24	24	Bacteria	Proteobacteria	Oligoflexia	Bdellovibrionales	Bdellovibrionaceae	Bdellovibrio	Bdellovibrio_bacteriovorus
TAX4416	PrePostStatus	Post-VSG	0.240003	0.322445	0.472282	PrePostStatusPost-VSG	0.697468	24	24	Bacteria	Firmicutes	Clostridia	Eubacteriales	Oscillospiraceae	Ruminiclostridium	Ruminiclostridium_cellulolyticum
TAX2373	PrePostStatus	Post-VSG	0.196324	0.26402	0.472706	PrePostStatusPost-VSG	0.697524	24	23	Bacteria	Bacteroidetes	Cytophagia	Cytophagales	Hymenobacteraceae	Rufibacter	Rufibacter_DG15C
TAX3857	PrePostStatus	Post-VSG	0.325999	0.439647	0.473923	PrePostStatusPost-VSG	0.698651	24	24	Bacteria	Firmicutes	Bacilli	Bacillales	Staphylococcaceae	Staphylococcus	Staphylococcus_saprophyticus
TAX4385	PrePostStatus	Post-VSG	0.277503	0.375596	0.475479	PrePostStatusPost-VSG	0.700721	24	24	Bacteria	Firmicutes	Clostridia	Eubacteriales	Oscillospiraceae	Acutalibacter	Acutalibacter_muris
TAX3731	PrePostStatus	Post-VSG	0.160315	0.21761	0.476718	PrePostStatusPost-VSG	0.701983	24	24	Bacteria	Firmicutes	Bacilli	Bacillales	Paenibacillaceae	Paenibacillus	Paenibacillus_sonchi
TAX6149	PrePostStatus	Post-VSG	0.243599	0.332507	0.479116	PrePostStatusPost-VSG	0.70451	24	24	Bacteria	Proteobacteria	Betaproteobacteria	Burkholderiales	Alcaligenaceae	Orrella	Orrella_dioscoreae
TAX3349	PrePostStatus	Post-VSG	0.307504	0.42009	0.479477	PrePostStatusPost-VSG	0.704653	24	24	Bacteria	Firmicutes	Bacilli	Bacillales	Alicyclobacillaceae	Effusibacillus	Effusibacillus_skT53
TAX2112	PrePostStatus	Post-VSG	0.395228	0.541774	0.480937	PrePostStatusPost-VSG	0.705626	24	24	Bacteria	Bacteroidetes	Bacteroidia	Bacteroidales	Bacteroidaceae	Bacteroides	Bacteroides_uniformis
TAX4327	PrePostStatus	Post-VSG	-0.172586	0.236808	0.481352	PrePostStatusPost-VSG	0.705831	24	24	Bacteria	Firmicutes	Clostridia	Eubacteriales	Lachnospiraceae	Anaerostipes	Anaerostipes_rhamnosivorans
TAX4444	PrePostStatus	Post-VSG	-0.281301	0.392436	0.48139	PrePostStatusPost-VSG	0.705831	24	24	Bacteria	Firmicutes	Clostridia	Eubacteriales	Peptococcaceae	Desulfitobacterium	Desulfitobacterium_dichloroeliminans
TAX7528	PrePostStatus	Post-VSG	0.267014	0.368042	0.483296	PrePostStatusPost-VSG	0.706692	24	23	Bacteria	Proteobacteria	Gammaproteobacteria	Chromatiales	Ectothiorhodospiraceae	Thioalkalivibrio	Thioalkalivibrio_sulfidiphilus
TAX7642	PrePostStatus	Post-VSG	-0.419715	0.57954	0.484049	PrePostStatusPost-VSG	0.706692	24	24	Bacteria	Proteobacteria	Gammaproteobacteria	Enterobacterales	Enterobacteriaceae	Citrobacter	Citrobacter_RHB25-C09
TAX8308	PrePostStatus	Post-VSG	0.200677	0.276581	0.483257	PrePostStatusPost-VSG	0.706692	24	24	Bacteria	Proteobacteria	Gammaproteobacteria	Pasteurellales	Pasteurellaceae	Glaesserella	Glaesserella_parasuis
TAX8991	PrePostStatus	Post-VSG	0.127394	0.175685	0.483514	PrePostStatusPost-VSG	0.706692	24	24	Bacteria	Proteobacteria	Gammaproteobacteria				Gammaproteobacteria_sp
TAX4234	PrePostStatus	Post-VSG	0.260382	0.360277	0.484931	PrePostStatusPost-VSG	0.707114	24	24	Bacteria	Firmicutes	Clostridia	Eubacteriales	Clostridiaceae	Clostridium	Clostridium_butyricum
TAX6795	PrePostStatus	Post-VSG	0.187589	0.260641	0.486707	PrePostStatusPost-VSG	0.708912	24	24	Bacteria	Proteobacteria	Deltaproteobacteria	Desulfobacterales	Desulfobacteraceae	Desulfobacterium	Desulfobacterium_autotrophicum
TAX5941	PrePostStatus	Post-VSG	0.301715	0.419711	0.487215	PrePostStatusPost-VSG	0.709263	24	23	Bacteria	Proteobacteria	Alphaproteobacteria	Sphingomonadales	Erythrobacteraceae	Erythrobacter	Erythrobacter_litoralis
TAX6263	PrePostStatus	Post-VSG	-0.198815	0.277042	0.487942	PrePostStatusPost-VSG	0.71004	24	23	Bacteria	Proteobacteria	Betaproteobacteria	Burkholderiales	Burkholderiaceae	Pandoraea	Pandoraea_norimbergensis
TAX2495	PrePostStatus	Post-VSG	0.247084	0.345537	0.489463	PrePostStatusPost-VSG	0.710433	24	24	Bacteria	Bacteroidetes	Flavobacteriia	Flavobacteriales	Flavobacteriaceae	Flavobacterium	Flavobacterium_pallidum
TAX4207	PrePostStatus	Post-VSG	0.299201	0.418798	0.489846	PrePostStatusPost-VSG	0.710433	24	24	Bacteria	Firmicutes	Clostridia	Eubacteriales	Christensenellaceae	Christensenella	Christensenella_minuta
TAX4344	PrePostStatus	Post-VSG	-0.186557	0.260334	0.488552	PrePostStatusPost-VSG	0.710433	24	24	Bacteria	Firmicutes	Clostridia	Eubacteriales	Lachnospiraceae	Cellulosilyticum	Cellulosilyticum_sp
TAX6535	PrePostStatus	Post-VSG	0.308397	0.431781	0.489956	PrePostStatusPost-VSG	0.710433	24	24	Bacteria	Proteobacteria	Betaproteobacteria	Burkholderiales	Rhizobacter	Rhizobacter_sp._AJA081-3	Rhizobacter_AJA081-3
TAX4237	PrePostStatus	Post-VSG	0.242883	0.340689	0.490745	PrePostStatusPost-VSG	0.710564	24	24	Bacteria	Firmicutes	Clostridia	Eubacteriales	Clostridiaceae	Clostridium	Clostridium_cellulovorans
TAX4713	PrePostStatus	Post-VSG	-0.26017	0.36619	0.492196	PrePostStatusPost-VSG	0.711753	24	24	Bacteria	Fusobacteria	Fusobacteriia	Fusobacteriales	Fusobacteriaceae	Fusobacterium	Fusobacterium_hwasookii
TAX5551	PrePostStatus	Post-VSG	0.187329	0.263876	0.492532	PrePostStatusPost-VSG	0.711958	24	24	Bacteria	Proteobacteria	Alphaproteobacteria	Rhodobacterales	Rhodobacteraceae	Ketogulonicigenium	Ketogulonicigenium_vulgare
TAX4334	PrePostStatus	Post-VSG	-0.28332	0.401051	0.494604	PrePostStatusPost-VSG	0.713674	24	24	Bacteria	Firmicutes	Clostridia	Eubacteriales	Lachnospiraceae	Blautia	Blautia_obeum
TAX6609	PrePostStatus	Post-VSG	0.283785	0.40218	0.495098	PrePostStatusPost-VSG	0.714164	24	24	Bacteria	Proteobacteria	Betaproteobacteria	Neisseriales	Chromobacteriaceae	Vogesella	Vogesella_LIG4
TAX3441	PrePostStatus	Post-VSG	-0.238647	0.338671	0.495672	PrePostStatusPost-VSG	0.7144	24	24	Bacteria	Firmicutes	Bacilli	Bacillales	Bacillaceae	Bacillus	Bacillus_OxB-1
TAX3934	PrePostStatus	Post-VSG	0.314946	0.447005	0.495725	PrePostStatusPost-VSG	0.7144	24	24	Bacteria	Firmicutes	Bacilli	Lactobacillales	Enterococcaceae	Enterococcus	Enterococcus_thailandicus
TAX4599	PrePostStatus	Post-VSG	-0.200288	0.284157	0.495557	PrePostStatusPost-VSG	0.7144	24	24	Bacteria	Firmicutes	Erysipelotrichia	Erysipelotrichales	Erysipelotrichaceae	Erysipelothrix	Erysipelothrix_rhusiopathiae
TAX2463	PrePostStatus	Post-VSG	-0.184069	0.262019	0.496962	PrePostStatusPost-VSG	0.714785	24	24	Bacteria	Bacteroidetes	Flavobacteriia	Flavobacteriales	Flavobacteriaceae	Flavivirga	Flavivirga_eckloniae
TAX3901	PrePostStatus	Post-VSG	0.200405	0.289666	0.49661	PrePostStatusPost-VSG	0.714785	24	24	Bacteria	Firmicutes	Bacilli	Lactobacillales	Carnobacteriaceae	Carnobacterium	Carnobacterium_maltaromaticum
TAX9105	PrePostStatus	Post-VSG	0.190953	0.271786	0.496912	PrePostStatusPost-VSG	0.714785	24	24	Bacteria	Spirochaetes	Spirochaetia	Spirochaetales	Spirochaetaceae	Treponema	Treponema_succinifaciens
TAX4338	PrePostStatus	Post-VSG	-0.195553	0.279613	0.498842	PrePostStatusPost-VSG	0.716437	24	24	Bacteria	Firmicutes	Clostridia	Eubacteriales	Lachnospiraceae	Blautia	Blautia_YL58
TAX3925	PrePostStatus	Post-VSG	-0.283985	0.406253	0.499044	PrePostStatusPost-VSG	0.716505	24	24	Bacteria	Firmicutes	Bacilli	Lactobacillales	Enterococcaceae	Enterococcus	Enterococcus_gilvus
TAX3670	PrePostStatus	Post-VSG	-0.277032	0.40287	0.499201	PrePostStatusPost-VSG	0.716507	24	24	Bacteria	Firmicutes	Bacilli	Bacillales	Paenibacillaceae	Paenibacillus	Paenibacillus_albus
TAX7687	PrePostStatus	Post-VSG	-0.285292	0.409431	0.500388	PrePostStatusPost-VSG	0.717766	24	23	Bacteria	Proteobacteria	Gammaproteobacteria	Enterobacterales	Enterobacteriaceae	Enterobacter	Enterobacter_asburiae
TAX4010	PrePostStatus	Post-VSG	0.411843	0.601146	0.500776	PrePostStatusPost-VSG	0.718099	24	24	Bacteria	Firmicutes	Bacilli	Lactobacillales	Lactobacillaceae	Lactobacillus	Lactobacillus_sp
TAX3518	PrePostStatus	Post-VSG	0.266568	0.390496	0.502297	PrePostStatusPost-VSG	0.719612	24	24	Bacteria	Firmicutes	Bacilli	Bacillales	Bacillaceae	Heyndrickxia	Bacillus_oleronius
TAX3570	PrePostStatus	Post-VSG	-0.220793	0.321409	0.506337	PrePostStatusPost-VSG	0.72316	24	24	Bacteria	Firmicutes	Bacilli	Bacillales	Bacillaceae	Pradoshia	Pradoshia_D12
TAX8093	PrePostStatus	Post-VSG	-0.262575	0.38387	0.508116	PrePostStatusPost-VSG	0.725029	24	24	Bacteria	Proteobacteria	Gammaproteobacteria	Legionellales	Legionellaceae	Legionella	Legionella_sp
TAX4686	PrePostStatus	Post-VSG	0.308034	0.458022	0.508579	PrePostStatusPost-VSG	0.725467	24	24	Bacteria	Firmicutes	Tissierellia	Tissierellales	Peptoniphilaceae	Anaerococcus	Anaerococcus_vaginalis
TAX3863	PrePostStatus	Post-VSG	0.281205	0.411979	0.508997	PrePostStatusPost-VSG	0.725839	24	24	Bacteria	Firmicutes	Bacilli	Bacillales	Staphylococcaceae	Staphylococcus	Staphylococcus_sp
TAX6663	PrePostStatus	Post-VSG	-0.220591	0.324011	0.510067	PrePostStatusPost-VSG	0.726441	24	23	Bacteria	Proteobacteria	Betaproteobacteria	Neisseriales			Neisseriales_sp
TAX6843	PrePostStatus	Post-VSG	0.466804	0.685885	0.510205	PrePostStatusPost-VSG	0.726441	24	24	Bacteria	Proteobacteria	Deltaproteobacteria	Desulfovibrionales	Desulfovibrionaceae	Desulfovibrio	Desulfovibrio_G11
TAX8685	PrePostStatus	Post-VSG	0.333427	0.489647	0.509981	PrePostStatusPost-VSG	0.726441	24	24	Bacteria	Proteobacteria	Gammaproteobacteria	Pseudomonadales	Pseudomonadaceae	Pseudomonas	Pseudomonas_synxantha
TAX3624	PrePostStatus	Post-VSG	-0.248039	0.365112	0.510959	PrePostStatusPost-VSG	0.72662	24	24	Bacteria	Firmicutes	Bacilli	Bacillales	Exiguobacterium	Exiguobacterium_sp._N4-1P	Exiguobacterium_N4-1P
TAX4363	PrePostStatus	Post-VSG	-0.182935	0.274432	0.512288	PrePostStatusPost-VSG	0.727393	24	24	Bacteria	Firmicutes	Clostridia	Eubacteriales	Lachnospiraceae	Lachnoclostridium	Lachnoclostridium_sp
TAX6365	PrePostStatus	Post-VSG	-0.241754	0.356993	0.512272	PrePostStatusPost-VSG	0.727393	24	24	Bacteria	Proteobacteria	Betaproteobacteria	Burkholderiales	Comamonadaceae	Acidovorax	Acidovorax_sp
TAX3903	PrePostStatus	Post-VSG	-0.188816	0.283993	0.513376	PrePostStatusPost-VSG	0.72849	24	24	Bacteria	Firmicutes	Bacilli	Lactobacillales	Carnobacteriaceae	Dolosigranulum	Dolosigranulum_pigrum
TAX2206	PrePostStatus	Post-VSG	0.422719	0.629252	0.515585	PrePostStatusPost-VSG	0.730213	24	23	Bacteria	Bacteroidetes	Bacteroidia	Bacteroidales	Tannerellaceae		Tannerellaceae_sp
TAX4038	PrePostStatus	Post-VSG	0.298479	0.44443	0.515695	PrePostStatusPost-VSG	0.730213	24	23	Bacteria	Firmicutes	Bacilli	Lactobacillales	Lactobacillaceae	Leuconostoc	Leuconostoc_pseudomesenteroides
TAX6803	PrePostStatus	Post-VSG	0.21288	0.316598	0.515205	PrePostStatusPost-VSG	0.730213	24	24	Bacteria	Proteobacteria	Deltaproteobacteria	Desulfobacterales	Desulfobacteraceae	Desulfonema	Desulfonema_magnum
TAX7761	PrePostStatus	Post-VSG	0.308154	0.458002	0.514946	PrePostStatusPost-VSG	0.730213	24	24	Bacteria	Proteobacteria	Gammaproteobacteria	Enterobacterales	Enterobacteriaceae	Klebsiella	Klebsiella_aerogenes
TAX3646	PrePostStatus	Post-VSG	-0.311234	0.46384	0.516066	PrePostStatusPost-VSG	0.730514	24	24	Bacteria	Firmicutes	Bacilli	Bacillales	Listeriaceae	Listeria	Listeria_welshimeri
TAX2168	PrePostStatus	Post-VSG	0.235746	0.352765	0.517733	PrePostStatusPost-VSG	0.732262	24	24	Bacteria	Bacteroidetes	Bacteroidia	Bacteroidales	Prevotellaceae	Prevotella	Prevotella_enoeca
TAX2113	PrePostStatus	Post-VSG	0.275547	0.414138	0.519534	PrePostStatusPost-VSG	0.734273	24	24	Bacteria	Bacteroidetes	Bacteroidia	Bacteroidales	Bacteroidaceae	Bacteroides	Bacteroides_xylanisolvens
TAX9076	PrePostStatus	Post-VSG	-0.139895	0.21103	0.521034	PrePostStatusPost-VSG	0.735504	24	24	Bacteria	Spirochaetes	Spirochaetia	Spirochaetales	Spirochaetaceae	Sphaerochaeta	Sphaerochaeta_globosa
TAX4348	PrePostStatus	Post-VSG	-0.336207	0.507641	0.521417	PrePostStatusPost-VSG	0.735614	24	24	Bacteria	Firmicutes	Clostridia	Eubacteriales	Lachnospiraceae	Coprococcus	Coprococcus_comes
TAX4252	PrePostStatus	Post-VSG	-0.19612	0.297241	0.522956	PrePostStatusPost-VSG	0.73711	24	24	Bacteria	Firmicutes	Clostridia	Eubacteriales	Clostridiaceae	Clostridium	Clostridium_kluyveri
TAX8141	PrePostStatus	Post-VSG	-0.217125	0.329435	0.523401	PrePostStatusPost-VSG	0.737512	24	24	Bacteria	Proteobacteria	Gammaproteobacteria	Oceanospirillales	Alcanivoracaceae	Alcanivorax	Alcanivorax_pacificus
TAX3999	PrePostStatus	Post-VSG	0.225908	0.342946	0.523619	PrePostStatusPost-VSG	0.737595	24	24	Bacteria	Firmicutes	Bacilli	Lactobacillales	Lactobacillaceae	Lactobacillus	Lactobacillus_delbrueckii
TAX760	PrePostStatus	Post-VSG	0.287088	0.436673	0.524414	PrePostStatusPost-VSG	0.738266	24	24	Bacteria	Actinobacteria	Actinomycetia	Corynebacteriales	Corynebacteriaceae	Corynebacterium	Corynebacterium_tuberculostearicum
TAX2667	PrePostStatus	Post-VSG	0.160286	0.244108	0.524925	PrePostStatusPost-VSG	0.738584	24	24	Bacteria	Bacteroidetes	Flavobacteriia	Flavobacteriales	Weeksellaceae	Chryseobacterium	Chryseobacterium_gallinarum
TAX1448	PrePostStatus	Post-VSG	0.238067	0.363806	0.526313	PrePostStatusPost-VSG	0.739588	24	24	Bacteria	Actinobacteria	Actinomycetia	Micromonosporales	Micromonosporaceae	Actinoplanes	Actinoplanes_derwentensis
TAX4699	PrePostStatus	Post-VSG	-0.161009	0.246482	0.527028	PrePostStatusPost-VSG	0.739918	24	24	Bacteria	Firmicutes	Tissierellia	Tissierellales	Tissierellaceae	Gudongella	Gudongella_oleilytica
TAX3583	PrePostStatus	Post-VSG	0.141227	0.216415	0.527433	PrePostStatusPost-VSG	0.740038	24	24	Bacteria	Firmicutes	Bacilli	Bacillales	Bacillaceae	Rossellomorea	Bacillus_marisflavi
TAX3930	PrePostStatus	Post-VSG	0.188848	0.289286	0.527288	PrePostStatusPost-VSG	0.740038	24	24	Bacteria	Firmicutes	Bacilli	Lactobacillales	Enterococcaceae	Enterococcus	Enterococcus_raffinosus
TAX5521	PrePostStatus	Post-VSG	0.229352	0.353407	0.529671	PrePostStatusPost-VSG	0.741725	24	24	Bacteria	Proteobacteria	Alphaproteobacteria	Rhodobacterales	Rhodobacteraceae	Brevirhabdus	Brevirhabdus_pacifica
TAX7401	PrePostStatus	Post-VSG	-0.229241	0.358563	0.52952	PrePostStatusPost-VSG	0.741725	24	24	Bacteria	Proteobacteria	Gammaproteobacteria	Alteromonadales			Alteromonadales_sp
TAX6993	PrePostStatus	Post-VSG	0.332131	0.523002	0.532256	PrePostStatusPost-VSG	0.744322	24	24	Bacteria	Proteobacteria	Epsilonproteobacteria	Campylobacterales	Campylobacteraceae	Campylobacter	Campylobacter_coli
TAX6960	PrePostStatus	Post-VSG	0.221488	0.349698	0.533331	PrePostStatusPost-VSG	0.745374	24	24	Bacteria	Proteobacteria	Deltaproteobacteria	Syntrophobacterales	Syntrophobacteraceae	Syntrophobacter	Syntrophobacter_fumaroxidans
TAX2220	PrePostStatus	Post-VSG	0.214999	0.336099	0.535469	PrePostStatusPost-VSG	0.74684	24	24	Bacteria	Bacteroidetes	Bacteroidia	Marinilabiliales	Prolixibacteraceae	Prolixibacteraceae_bacterium_WC007	Prolixibacteraceae_bacterium_WC007
TAX2685	PrePostStatus	Post-VSG	0.121248	0.189561	0.53551	PrePostStatusPost-VSG	0.74684	24	24	Bacteria	Bacteroidetes	Flavobacteriia	Flavobacteriales	Weeksellaceae	Chryseobacterium	Chryseobacterium_sp
TAX7856	PrePostStatus	Post-VSG	0.3123	0.489342	0.536401	PrePostStatusPost-VSG	0.747858	24	23	Bacteria	Proteobacteria	Gammaproteobacteria	Enterobacterales	Erwiniaceae	Erwinia	Erwinia_E602
TAX3663	PrePostStatus	Post-VSG	0.175379	0.275855	0.537932	PrePostStatusPost-VSG	0.748188	24	24	Bacteria	Firmicutes	Bacilli	Bacillales	Paenibacillaceae	Cohnella	Cohnella_KS_22
TAX3719	PrePostStatus	Post-VSG	0.203901	0.320516	0.537679	PrePostStatusPost-VSG	0.748188	24	24	Bacteria	Firmicutes	Bacilli	Bacillales	Paenibacillaceae	Paenibacillus	Paenibacillus_naphthalenovorans
TAX6371	PrePostStatus	Post-VSG	0.170695	0.268401	0.537802	PrePostStatusPost-VSG	0.748188	24	24	Bacteria	Proteobacteria	Betaproteobacteria	Burkholderiales	Comamonadaceae	Comamonas	Comamonas_aquatica
TAX7241	PrePostStatus	Post-VSG	-0.308653	0.485081	0.537601	PrePostStatusPost-VSG	0.748188	24	24	Bacteria	Proteobacteria	Gammaproteobacteria	Alteromonadales	Alteromonadaceae	Salinimonas	Salinimonas_sediminis
TAX3409	PrePostStatus	Post-VSG	0.158487	0.249863	0.538855	PrePostStatusPost-VSG	0.74836	24	24	Bacteria	Firmicutes	Bacilli	Bacillales	Bacillaceae	Bacillus	Bacillus_freudenreichii
TAX4259	PrePostStatus	Post-VSG	0.201885	0.317842	0.538304	PrePostStatusPost-VSG	0.74836	24	24	Bacteria	Firmicutes	Clostridia	Eubacteriales	Clostridiaceae	Clostridium	Clostridium_saccharoperbutylacetonicum
TAX4614	PrePostStatus	Post-VSG	0.607015	0.957401	0.539026	PrePostStatusPost-VSG	0.74836	24	24	Bacteria	Firmicutes	Erysipelotrichia	Erysipelotrichales	Turicibacteraceae	Turicibacter	Turicibacter_H121
TAX6955	PrePostStatus	Post-VSG	0.223562	0.352081	0.538429	PrePostStatusPost-VSG	0.74836	24	24	Bacteria	Proteobacteria	Deltaproteobacteria	Syntrophobacterales	Syntrophaceae	Syntrophus	Syntrophus_aciditrophicus
TAX7818	PrePostStatus	Post-VSG	0.180463	0.28452	0.53887	PrePostStatusPost-VSG	0.74836	24	23	Bacteria	Proteobacteria	Gammaproteobacteria	Enterobacterales	Enterobacteriaceae	Pluralibacter	Enterobacter_lignolyticus
TAX2134	PrePostStatus	Post-VSG	0.165289	0.261389	0.54008	PrePostStatusPost-VSG	0.748854	24	24	Bacteria	Bacteroidetes	Bacteroidia	Bacteroidales	Muribaculaceae	Muribaculum	Muribaculum_gordoncarteri
TAX2286	PrePostStatus	Post-VSG	-0.166674	0.264006	0.540724	PrePostStatusPost-VSG	0.748854	24	24	Bacteria	Bacteroidetes	Cytophagia	Cytophagales	Cyclobacteriaceae	Echinicola	Echinicola_LN3S3
TAX4534	PrePostStatus	Post-VSG	-0.20555	0.325552	0.540685	PrePostStatusPost-VSG	0.748854	24	24	Bacteria	Firmicutes	Clostridia	Thermoanaerobacterales	Thermoanaerobacteraceae	Carboxydothermus	Carboxydothermus_hydrogenoformans
TAX4589	PrePostStatus	Post-VSG	-0.190917	0.302247	0.540515	PrePostStatusPost-VSG	0.748854	24	24	Bacteria	Firmicutes	Erysipelotrichia	Erysipelotrichales	Erysipelotrichaceae	Bulleidia	Bulleidia_zg-1006
TAX2784	PrePostStatus	Post-VSG	-0.272077	0.431921	0.541609	PrePostStatusPost-VSG	0.749207	24	24	Bacteria	Bacteroidetes	Sphingobacteriia	Sphingobacteriales	Sphingobacteriaceae	Sphingobacterium	Sphingobacterium_ML3W
TAX3593	PrePostStatus	Post-VSG	-0.132386	0.210152	0.54159	PrePostStatusPost-VSG	0.749207	24	24	Bacteria	Firmicutes	Bacilli	Bacillales	Bacillaceae	Sediminibacillus	Sediminibacillus_DP4-553-S
TAX7617	PrePostStatus	Post-VSG	-0.67656	1.0744	0.541742	PrePostStatusPost-VSG	0.749207	24	24	Bacteria	Proteobacteria	Gammaproteobacteria	Enterobacterales	Enterobacteriaceae	Citrobacter	Citrobacter_amalonaticus
TAX2410	PrePostStatus	Post-VSG	-0.332592	0.536745	0.542156	PrePostStatusPost-VSG	0.749249	24	24	Bacteria	Bacteroidetes	Flavobacteriia	Flavobacteriales	Flavobacteriaceae	Altibacter	Altibacter_ALE3EI
TAX3358	PrePostStatus	Post-VSG	0.185183	0.29892	0.542248	PrePostStatusPost-VSG	0.749249	24	24	Bacteria	Firmicutes	Bacilli	Bacillales	Bacillaceae	Aeribacillus	Aeribacillus_pallidus
TAX1627	PrePostStatus	Post-VSG	0.192628	0.306664	0.542733	PrePostStatusPost-VSG	0.749681	24	24	Bacteria	Actinobacteria	Actinomycetia	Pseudonocardiales	Pseudonocardiaceae	Amycolatopsis	Amycolatopsis_FDAARGOS_1241
TAX5694	PrePostStatus	Post-VSG	0.292169	0.472484	0.542981	PrePostStatusPost-VSG	0.749801	24	24	Bacteria	Proteobacteria	Alphaproteobacteria	Rhodobacterales	Rhodobacteraceae	Thalassococcus	Thalassococcus_S3
TAX3786	PrePostStatus	Post-VSG	-0.291302	0.472827	0.544459	PrePostStatusPost-VSG	0.751168	24	24	Bacteria	Firmicutes	Bacilli	Bacillales	Planococcaceae	Sporosarcina	Sporosarcina_PTS2304
TAX2705	PrePostStatus	Post-VSG	0.267178	0.428973	0.546091	PrePostStatusPost-VSG	0.751366	24	23	Bacteria	Bacteroidetes	Flavobacteriia	Flavobacteriales	Weeksellaceae	Empedobacter	Empedobacter_falsenii
TAX2728	PrePostStatus	Post-VSG	0.343158	0.549869	0.545305	PrePostStatusPost-VSG	0.751366	24	24	Bacteria	Bacteroidetes	Saprospiria	Saprospirales	Haliscomenobacteraceae	Haliscomenobacter	Haliscomenobacter_hydrossis
TAX2881	PrePostStatus	Post-VSG	0.166681	0.267709	0.546227	PrePostStatusPost-VSG	0.751366	24	24	Bacteria	Chlorobi	Chlorobia	Chlorobiales	Chlorobiaceae	Chlorobium	Chlorobium_phaeobacteroides
TAX3884	PrePostStatus	Post-VSG	-0.394985	0.643336	0.545834	PrePostStatusPost-VSG	0.751366	24	24	Bacteria	Firmicutes	Bacilli	Lactobacillales	Aerococcaceae	Abiotrophia	Abiotrophia_defectiva
TAX6552	PrePostStatus	Post-VSG	0.214297	0.343787	0.545767	PrePostStatusPost-VSG	0.751366	24	24	Bacteria	Proteobacteria	Betaproteobacteria	Burkholderiales	Thiomonas	Thiomonas_sp._X19	Thiomonas_X19
TAX7614	PrePostStatus	Post-VSG	0.21724	0.353628	0.545604	PrePostStatusPost-VSG	0.751366	24	24	Bacteria	Proteobacteria	Gammaproteobacteria	Enterobacterales	Enterobacteriaceae	Cedecea	Cedecea_neteri
TAX7769	PrePostStatus	Post-VSG	-0.316663	0.507332	0.545241	PrePostStatusPost-VSG	0.751366	24	24	Bacteria	Proteobacteria	Gammaproteobacteria	Enterobacterales	Enterobacteriaceae	Klebsiella	Klebsiella_michiganensis
TAX4198	PrePostStatus	Post-VSG	0.217765	0.349972	0.546469	PrePostStatusPost-VSG	0.751476	24	24	Bacteria	Firmicutes	Bacilli	Lactobacillales	Streptococcaceae	Streptococcus	Streptococcus_uberis
TAX2796	PrePostStatus	Post-VSG	0.223442	0.365787	0.547852	PrePostStatusPost-VSG	0.75293	24	24	Bacteria	Balneolaeota	Candidatus_Cyclonatronum	Candidatus_Cyclonatronum_proteinivorum			Cyclonatronum_proteinivorum
TAX4353	PrePostStatus	Post-VSG	-0.200886	0.324508	0.548492	PrePostStatusPost-VSG	0.753362	24	24	Bacteria	Firmicutes	Clostridia	Eubacteriales	Lachnospiraceae	Faecalicatena	Faecalicatena_Marseille-Q4148
TAX2643	PrePostStatus	Post-VSG	0.213402	0.345757	0.549665	PrePostStatusPost-VSG	0.754302	24	24	Bacteria	Bacteroidetes	Flavobacteriia	Flavobacteriales	Schleiferiaceae	Croceimicrobium	Croceimicrobium_hydrocarbonivorans
TAX3459	PrePostStatus	Post-VSG	-0.139379	0.226283	0.55046	PrePostStatusPost-VSG	0.755168	24	24	Bacteria	Firmicutes	Bacilli	Bacillales	Bacillaceae	Bacillus	Bacillus_sp
TAX4693	PrePostStatus	Post-VSG	-0.515357	0.83995	0.551985	PrePostStatusPost-VSG	0.756498	24	24	Bacteria	Firmicutes	Tissierellia	Tissierellales	Peptoniphilaceae	Parvimonas	Parvimonas_micra
TAX9101	PrePostStatus	Post-VSG	-0.173091	0.281988	0.551814	PrePostStatusPost-VSG	0.756498	24	24	Bacteria	Spirochaetes	Spirochaetia	Spirochaetales	Spirochaetaceae	Treponema	Treponema_RCC2812
TAX4516	PrePostStatus	Post-VSG	0.198505	0.324857	0.553581	PrePostStatusPost-VSG	0.757652	24	24	Bacteria	Firmicutes	Clostridia	Halanaerobiales	Halobacteroidaceae	Acetohalobium	Acetohalobium_arabaticum
TAX3461	PrePostStatus	Post-VSG	-0.190814	0.312849	0.554303	PrePostStatusPost-VSG	0.757968	24	24	Bacteria	Firmicutes	Bacilli	Bacillales	Bacillaceae	Bacillus	Bacillus_subtilis
TAX4262	PrePostStatus	Post-VSG	0.20742	0.341097	0.555471	PrePostStatusPost-VSG	0.758893	24	24	Bacteria	Firmicutes	Clostridia	Eubacteriales	Clostridiaceae	Clostridium	Clostridium_sp
TAX4265	PrePostStatus	Post-VSG	0.266136	0.437481	0.555317	PrePostStatusPost-VSG	0.758893	24	24	Bacteria	Firmicutes	Clostridia	Eubacteriales	Clostridiaceae	Clostridium	Clostridium_taeniosporum
TAX7462	PrePostStatus	Post-VSG	0.192756	0.317572	0.556194	PrePostStatusPost-VSG	0.759656	24	23	Bacteria	Proteobacteria	Gammaproteobacteria	Cellvibrionales	Microbulbiferaceae	Microbulbifer	Microbulbifer_SH-1
TAX4004	PrePostStatus	Post-VSG	0.216949	0.358813	0.55769	PrePostStatusPost-VSG	0.760577	24	24	Bacteria	Firmicutes	Bacilli	Lactobacillales	Lactobacillaceae	Lactobacillus	Lactobacillus_jensenii
TAX4049	PrePostStatus	Post-VSG	0.22065	0.364786	0.557534	PrePostStatusPost-VSG	0.760577	24	24	Bacteria	Firmicutes	Bacilli	Lactobacillales	Lactobacillaceae	Ligilactobacillus	Ligilactobacillus_murinus
TAX4721	PrePostStatus	Post-VSG	-0.203465	0.336225	0.55736	PrePostStatusPost-VSG	0.760577	24	24	Bacteria	Fusobacteria	Fusobacteriia	Fusobacteriales	Fusobacteriaceae	Fusobacterium	Fusobacterium_sp
TAX4124	PrePostStatus	Post-VSG	-0.409431	0.680997	0.559877	PrePostStatusPost-VSG	0.762884	24	24	Bacteria	Firmicutes	Bacilli	Lactobacillales	Streptococcaceae	Streptococcus	Streptococcus_acidominimus
TAX4212	PrePostStatus	Post-VSG	-0.180728	0.300877	0.560231	PrePostStatusPost-VSG	0.763141	24	24	Bacteria	Firmicutes	Clostridia	Eubacteriales	Clostridiaceae	Alkaliphilus	Alkaliphilus_oremlandii
TAX3869	PrePostStatus	Post-VSG	0.213847	0.36152	0.560486	PrePostStatusPost-VSG	0.763264	24	24	Bacteria	Firmicutes	Bacilli	Bacillales	Thermoactinomycetaceae	Kroppenstedtia	Kroppenstedtia_eburnea
TAX4473	PrePostStatus	Post-VSG	0.18949	0.315912	0.560779	PrePostStatusPost-VSG	0.763438	24	24	Bacteria	Firmicutes	Clostridia	Eubacteriales	Peptostreptococcaceae	Paeniclostridium	Paeniclostridium_sordellii
TAX4562	PrePostStatus	Post-VSG	0.180473	0.301381	0.561422	PrePostStatusPost-VSG	0.764089	24	24	Bacteria	Firmicutes	Clostridia	Thermoanaerobacterales	Thermoanaerobacterales_Family_III._Incertae_Sedis	Thermoanaerobacterium	Thermoanaerobacterium_RBIITD
TAX4273	PrePostStatus	Post-VSG	0.175756	0.294243	0.562391	PrePostStatusPost-VSG	0.764099	24	24	Bacteria	Firmicutes	Clostridia	Eubacteriales	Clostridiaceae	Hathewaya	Hathewaya_histolytica
TAX4340	PrePostStatus	Post-VSG	-0.151828	0.254203	0.56242	PrePostStatusPost-VSG	0.764099	24	24	Bacteria	Firmicutes	Clostridia	Eubacteriales	Lachnospiraceae	Butyrivibrio	Butyrivibrio_hungatei
TAX7852	PrePostStatus	Post-VSG	0.140084	0.234069	0.561645	PrePostStatusPost-VSG	0.764099	24	24	Bacteria	Proteobacteria	Gammaproteobacteria	Enterobacterales	Erwiniaceae	Buchnera	Buchnera_aphidicola
TAX3631	PrePostStatus	Post-VSG	0.333783	0.559342	0.56276	PrePostStatusPost-VSG	0.764172	24	24	Bacteria	Firmicutes	Bacilli	Bacillales	Gemella	Gemella_sanguinis	Gemella_sanguinis
TAX5557	PrePostStatus	Post-VSG	0.277432	0.465036	0.562864	PrePostStatusPost-VSG	0.764172	24	24	Bacteria	Proteobacteria	Alphaproteobacteria	Rhodobacterales	Rhodobacteraceae	Mameliella	Mameliella_alba
TAX7214	PrePostStatus	Post-VSG	0.171448	0.287606	0.563161	PrePostStatusPost-VSG	0.764207	24	24	Bacteria	Proteobacteria	Gammaproteobacteria	Alteromonadales	Alteromonadaceae	Lacimicrobium	Lacimicrobium_alkaliphilum
TAX2306	PrePostStatus	Post-VSG	-0.206688	0.347462	0.563979	PrePostStatusPost-VSG	0.764858	24	24	Bacteria	Bacteroidetes	Cytophagia	Cytophagales	Cytophagaceae	Rhodocytophaga	Rhodocytophaga_rosea
TAX2164	PrePostStatus	Post-VSG	0.227982	0.384681	0.565397	PrePostStatusPost-VSG	0.765112	24	24	Bacteria	Bacteroidetes	Bacteroidia	Bacteroidales	Prevotellaceae	Paraprevotella	Paraprevotella_xylaniphila
TAX2830	PrePostStatus	Post-VSG	-0.549201	0.939668	0.565136	PrePostStatusPost-VSG	0.765112	24	22	Bacteria	Candidatus_Saccharibacteria	Candidatus_Saccharimonia	Candidatus_Nanosynbacterales	Candidatus_Nanosynbacteraceae	Candidatus_Nanosynbacter	Nanosynbacter_lyticus
TAX6738	PrePostStatus	Post-VSG	-0.233344	0.393988	0.56565	PrePostStatusPost-VSG	0.765116	24	24	Bacteria	Proteobacteria	Betaproteobacteria	Rhodocyclales	Azonexaceae	Dechloromonas	Dechloromonas_TW-R-39-2
TAX3166	PrePostStatus	Post-VSG	-0.216076	0.372565	0.568108	PrePostStatusPost-VSG	0.767318	24	24	Bacteria	Cyanobacteria	Synechococcales	Prochloraceae	Prochlorococcus	Prochlorococcus_marinus	Prochlorococcus_marinus
TAX2363	PrePostStatus	Post-VSG	0.244613	0.423953	0.570087	PrePostStatusPost-VSG	0.769137	24	24	Bacteria	Bacteroidetes	Cytophagia	Cytophagales	Hymenobacteraceae	Hymenobacter	Hymenobacter_TS19
TAX3674	PrePostStatus	Post-VSG	0.13244	0.226693	0.570854	PrePostStatusPost-VSG	0.769137	24	24	Bacteria	Firmicutes	Bacilli	Bacillales	Paenibacillaceae	Paenibacillus	Paenibacillus_baekrokdamisoli
TAX6271	PrePostStatus	Post-VSG	0.208702	0.356641	0.570231	PrePostStatusPost-VSG	0.769137	24	23	Bacteria	Proteobacteria	Betaproteobacteria	Burkholderiales	Burkholderiaceae	Pandoraea	Pandoraea_XY-2
TAX8595	PrePostStatus	Post-VSG	0.211823	0.364589	0.572958	PrePostStatusPost-VSG	0.771168	24	24	Bacteria	Proteobacteria	Gammaproteobacteria	Pseudomonadales	Pseudomonadaceae	Pseudomonas	Pseudomonas_otitidis
TAX2214	PrePostStatus	Post-VSG	-0.221433	0.388232	0.574486	PrePostStatusPost-VSG	0.771233	24	24	Bacteria	Bacteroidetes	Bacteroidia	Marinilabiliales	Marinilabiliaceae	Alkalitalea	Alkalitalea_saponilacus
TAX2725	PrePostStatus	Post-VSG	-0.129839	0.223713	0.573353	PrePostStatusPost-VSG	0.771233	24	24	Bacteria	Bacteroidetes	Flavobacteriia	Flavobacteriales	Weeksellaceae		Weeksellaceae_sp
TAX3288	PrePostStatus	Post-VSG	0.301406	0.522027	0.575312	PrePostStatusPost-VSG	0.771233	24	24	Bacteria	Deinococcus-Thermus	Deinococci	Deinococcales	Deinococcaceae	Deinococcus	Deinococcus_S14-83
TAX3414	PrePostStatus	Post-VSG	0.320538	0.553447	0.574145	PrePostStatusPost-VSG	0.771233	24	24	Bacteria	Firmicutes	Bacilli	Bacillales	Bacillaceae	Bacillus	Bacillus_haynesii
TAX3672	PrePostStatus	Post-VSG	-0.160686	0.278149	0.575103	PrePostStatusPost-VSG	0.771233	24	24	Bacteria	Firmicutes	Bacilli	Bacillales	Paenibacillaceae	Paenibacillus	Paenibacillus_antarcticus
TAX5322	PrePostStatus	Post-VSG	0.276449	0.47722	0.574065	PrePostStatusPost-VSG	0.771233	24	24	Bacteria	Proteobacteria	Alphaproteobacteria	Hyphomicrobiales	Phyllobacteriaceae	Nitratireductor	Nitratireductor_OM-1
TAX6798	PrePostStatus	Post-VSG	0.242603	0.418827	0.574095	PrePostStatusPost-VSG	0.771233	24	24	Bacteria	Proteobacteria	Deltaproteobacteria	Desulfobacterales	Desulfobacteraceae	Desulfobacula	Desulfobacula_toluolica
TAX7204	PrePostStatus	Post-VSG	-0.167409	0.296126	0.57784	PrePostStatusPost-VSG	0.773911	24	24	Bacteria	Proteobacteria	Gammaproteobacteria	Alteromonadales	Alteromonadaceae	Alteromonas	Alteromonas_sp
TAX4661	PrePostStatus	Post-VSG	0.520136	0.908798	0.578605	PrePostStatusPost-VSG	0.774423	24	24	Bacteria	Firmicutes	Negativicutes	Veillonellales	Veillonellaceae	Dialister	Dialister_sp
TAX8589	PrePostStatus	Post-VSG	0.380953	0.675443	0.578725	PrePostStatusPost-VSG	0.774423	24	24	Bacteria	Proteobacteria	Gammaproteobacteria	Pseudomonadales	Pseudomonadaceae	Pseudomonas	Pseudomonas_orientalis
TAX3560	PrePostStatus	Post-VSG	-0.10929	0.191187	0.579061	PrePostStatusPost-VSG	0.774425	24	24	Bacteria	Firmicutes	Bacilli	Bacillales	Bacillaceae	Paraliobacillus	Paraliobacillus_zengyii
TAX6242	PrePostStatus	Post-VSG	-0.186443	0.326135	0.579037	PrePostStatusPost-VSG	0.774425	24	22	Bacteria	Proteobacteria	Betaproteobacteria	Burkholderiales	Burkholderiaceae	Cupriavidus	Cupriavidus_oxalaticus
TAX3613	PrePostStatus	Post-VSG	0.190522	0.333605	0.579412	PrePostStatusPost-VSG	0.77467	24	24	Bacteria	Firmicutes	Bacilli	Bacillales	Bacillaceae	Weizmannia	Weizmannia_coagulans
TAX7085	PrePostStatus	Post-VSG	0.194807	0.342234	0.580642	PrePostStatusPost-VSG	0.775419	24	24	Bacteria	Proteobacteria	Epsilonproteobacteria	Campylobacterales	Sulfurovaceae	Sulfurovum	Sulfurovum_indicum
TAX4424	PrePostStatus	Post-VSG	0.268785	0.473077	0.581337	PrePostStatusPost-VSG	0.775752	24	24	Bacteria	Firmicutes	Clostridia	Eubacteriales	Oscillospiraceae	Ruthenibacterium	Ruthenibacterium_lactatiformans
TAX7965	PrePostStatus	Post-VSG	0.0985298	0.173536	0.58159	PrePostStatusPost-VSG	0.775752	24	24	Bacteria	Proteobacteria	Gammaproteobacteria	Enterobacterales	Pectobacteriaceae	Dickeya	Dickeya_sp
TAX8459	PrePostStatus	Post-VSG	0.346501	0.610506	0.58173	PrePostStatusPost-VSG	0.775752	24	24	Bacteria	Proteobacteria	Gammaproteobacteria	Pseudomonadales	Pseudomonadaceae	Pseudomonas	Pseudomonas_aeruginosa
TAX4381	PrePostStatus	Post-VSG	0.131222	0.231503	0.582212	PrePostStatusPost-VSG	0.775948	24	24	Bacteria	Firmicutes	Clostridia	Eubacteriales	Oscillospiraceae	Acetivibrio	Acetivibrio_clariflavus
TAX2226	PrePostStatus	Post-VSG	0.189117	0.3345	0.583168	PrePostStatusPost-VSG	0.776327	24	24	Bacteria	Bacteroidetes	Chitinophagia	Chitinophagales	Chitinophagaceae	Arachidicoccus	Arachidicoccus_ginsenosidivorans
TAX4539	PrePostStatus	Post-VSG	0.290764	0.514113	0.583042	PrePostStatusPost-VSG	0.776327	24	24	Bacteria	Firmicutes	Clostridia	Thermoanaerobacterales	Thermoanaerobacteraceae	Thermacetogenium	Thermacetogenium_phaeum
TAX7973	PrePostStatus	Post-VSG	-0.215614	0.381282	0.583086	PrePostStatusPost-VSG	0.776327	24	24	Bacteria	Proteobacteria	Gammaproteobacteria	Enterobacterales	Pectobacteriaceae	Pectobacterium	Pectobacterium_carotovorum
TAX2792	PrePostStatus	Post-VSG	0.194323	0.344041	0.583527	PrePostStatusPost-VSG	0.776581	24	24	Bacteria	Bacteroidetes	Sphingobacteriia	Sphingobacteriales	Sphingobacteriaceae		Sphingobacteriaceae_sp
TAX3079	PrePostStatus	Post-VSG	-0.165409	0.293246	0.584028	PrePostStatusPost-VSG	0.77674	24	24	Bacteria	Cyanobacteria	Nostocales	Nostocaceae	Nostoc		Nostoc_sp
TAX7689	PrePostStatus	Post-VSG	-0.219367	0.38921	0.584318	PrePostStatusPost-VSG	0.77674	24	24	Bacteria	Proteobacteria	Gammaproteobacteria	Enterobacterales	Enterobacteriaceae	Enterobacter	Enterobacter_cancerogenus
TAX3684	PrePostStatus	Post-VSG	0.165548	0.295074	0.586019	PrePostStatusPost-VSG	0.777908	24	24	Bacteria	Firmicutes	Bacilli	Bacillales	Paenibacillaceae	Paenibacillus	Paenibacillus_cellulositrophicus
TAX4620	PrePostStatus	Post-VSG	0.212789	0.379259	0.586	PrePostStatusPost-VSG	0.777908	24	24	Bacteria	Firmicutes	Limnochordia	Limnochordales	Limnochordaceae	Limnochorda	Limnochorda_pilosa
TAX7851	PrePostStatus	Post-VSG	-0.465316	0.829426	0.586038	PrePostStatusPost-VSG	0.777908	24	24	Bacteria	Proteobacteria	Gammaproteobacteria	Enterobacterales	Enterobacteriaceae		Enterobacteriaceae_sp
TAX4128	PrePostStatus	Post-VSG	0.356956	0.645675	0.58621	PrePostStatusPost-VSG	0.777913	24	24	Bacteria	Firmicutes	Bacilli	Lactobacillales	Streptococcaceae	Streptococcus	Streptococcus_canis
TAX9086	PrePostStatus	Post-VSG	-0.192463	0.348973	0.587103	PrePostStatusPost-VSG	0.778675	24	24	Bacteria	Spirochaetes	Spirochaetia	Spirochaetales	Spirochaetaceae	Treponema	Treponema_brennaborense
TAX4347	PrePostStatus	Post-VSG	-0.354711	0.634464	0.587314	PrePostStatusPost-VSG	0.778708	24	24	Bacteria	Firmicutes	Clostridia	Eubacteriales	Lachnospiraceae	Coprococcus	Coprococcus_catus
TAX2098	PrePostStatus	Post-VSG	0.217256	0.389326	0.588	PrePostStatusPost-VSG	0.779172	24	24	Bacteria	Bacteroidetes	Bacteroidia	Bacteroidales	Bacteroidaceae	Bacteroides	Bacteroides_coprosuis
TAX745	PrePostStatus	Post-VSG	0.259171	0.466932	0.589968	PrePostStatusPost-VSG	0.780885	24	24	Bacteria	Actinobacteria	Actinomycetia	Corynebacteriales	Corynebacteriaceae	Corynebacterium	Corynebacterium_riegelii
TAX3553	PrePostStatus	Post-VSG	-0.225819	0.413062	0.590351	PrePostStatusPost-VSG	0.780945	24	24	Bacteria	Firmicutes	Bacilli	Bacillales	Bacillaceae	Oceanobacillus	Oceanobacillus_zhaokaii
TAX4345	PrePostStatus	Post-VSG	-0.137353	0.251232	0.590334	PrePostStatusPost-VSG	0.780945	24	24	Bacteria	Firmicutes	Clostridia	Eubacteriales	Lachnospiraceae	Cellulosilyticum	Cellulosilyticum_WCF-2
TAX800	PrePostStatus	Post-VSG	0.384135	0.696588	0.592349	PrePostStatusPost-VSG	0.783139	24	24	Bacteria	Actinobacteria	Actinomycetia	Corynebacteriales	Lawsonellaceae	Lawsonella	Lawsonella_clevelandensis
TAX3533	PrePostStatus	Post-VSG	-0.192348	0.354448	0.593072	PrePostStatusPost-VSG	0.783648	24	24	Bacteria	Firmicutes	Bacilli	Bacillales	Bacillaceae	Lysinibacillus	Lysinibacillus_sphaericus
TAX3595	PrePostStatus	Post-VSG	-0.280766	0.510857	0.593577	PrePostStatusPost-VSG	0.784091	24	24	Bacteria	Firmicutes	Bacilli	Bacillales	Bacillaceae	Sutcliffiella	Bacillus_cohnii
TAX9104	PrePostStatus	Post-VSG	0.182981	0.334517	0.595301	PrePostStatusPost-VSG	0.785247	24	24	Bacteria	Spirochaetes	Spirochaetia	Spirochaetales	Spirochaetaceae	Treponema	Treponema_sp
TAX2709	PrePostStatus	Post-VSG	0.245684	0.456373	0.596002	PrePostStatusPost-VSG	0.785611	24	24	Bacteria	Bacteroidetes	Flavobacteriia	Flavobacteriales	Weeksellaceae	Epilithonimonas	Epilithonimonas_vandammei
TAX2424	PrePostStatus	Post-VSG	0.157643	0.289464	0.596894	PrePostStatusPost-VSG	0.786228	24	24	Bacteria	Bacteroidetes	Flavobacteriia	Flavobacteriales	Flavobacteriaceae	Capnocytophaga	Capnocytophaga_canimorsus
TAX2217	PrePostStatus	Post-VSG	0.146286	0.26937	0.597914	PrePostStatusPost-VSG	0.78699	24	24	Bacteria	Bacteroidetes	Bacteroidia	Marinilabiliales	Prolixibacteraceae	Draconibacterium	Draconibacterium_halophilum
TAX4628	PrePostStatus	Post-VSG	0.483276	0.889905	0.597917	PrePostStatusPost-VSG	0.78699	24	24	Bacteria	Firmicutes	Negativicutes	Acidaminococcales	Acidaminococcaceae	Acidaminococcus	Acidaminococcus_intestini
TAX7638	PrePostStatus	Post-VSG	-0.522096	0.962017	0.598153	PrePostStatusPost-VSG	0.78699	24	20	Bacteria	Proteobacteria	Gammaproteobacteria	Enterobacterales	Enterobacteriaceae	Citrobacter	Citrobacter_pasteurii
TAX2657	PrePostStatus	Post-VSG	0.221973	0.41008	0.599098	PrePostStatusPost-VSG	0.787784	24	24	Bacteria	Bacteroidetes	Flavobacteriia	Flavobacteriales	Weeksellaceae	Chryseobacterium	Chryseobacterium_aureum
TAX4319	PrePostStatus	Post-VSG	-0.314522	0.580996	0.599059	PrePostStatusPost-VSG	0.787784	24	24	Bacteria	Firmicutes	Clostridia	Eubacteriales	Lachnospiraceae	Anaerobutyricum	Anaerobutyricum_hallii
TAX4291	PrePostStatus	Post-VSG	-0.19898	0.373619	0.599918	PrePostStatusPost-VSG	0.788604	24	24	Bacteria	Firmicutes	Clostridia	Eubacteriales	Clostridiales_Family_XVI._Incertae_Sedis	Carboxydocella	Carboxydocella_thermautotrophica
TAX3711	PrePostStatus	Post-VSG	-0.154435	0.286597	0.60072	PrePostStatusPost-VSG	0.788796	24	24	Bacteria	Firmicutes	Bacilli	Bacillales	Paenibacillaceae	Paenibacillus	Paenibacillus_larvae
TAX2351	PrePostStatus	Post-VSG	0.168888	0.315079	0.602617	PrePostStatusPost-VSG	0.79039	24	24	Bacteria	Bacteroidetes	Cytophagia	Cytophagales	Hymenobacteraceae	Hymenobacter	Hymenobacter_jejuensis
TAX3634	PrePostStatus	Post-VSG	-0.244559	0.457486	0.603583	PrePostStatusPost-VSG	0.791109	24	24	Bacteria	Firmicutes	Bacilli	Bacillales	Gemella	Gemella_sp._zg-570	Gemella_zg-570
TAX3986	PrePostStatus	Post-VSG	-0.20637	0.391366	0.603506	PrePostStatusPost-VSG	0.791109	24	24	Bacteria	Firmicutes	Bacilli	Lactobacillales	Lactobacillaceae	Lactiplantibacillus	Lactiplantibacillus_pentosus
TAX6769	PrePostStatus	Post-VSG	0.149144	0.279071	0.603678	PrePostStatusPost-VSG	0.791109	24	24	Bacteria	Proteobacteria	Betaproteobacteria	Rhodocyclales	Zoogloeaceae	Thauera	Thauera_humireducens
TAX4552	PrePostStatus	Post-VSG	-0.265816	0.505495	0.6045	PrePostStatusPost-VSG	0.791514	24	24	Bacteria	Firmicutes	Clostridia	Thermoanaerobacterales	Thermoanaerobacterales_Family_III._Incertae_Sedis	Caldicellulosiruptor	Caldicellulosiruptor_hydrothermalis
TAX2114	PrePostStatus	Post-VSG	0.226511	0.425771	0.605303	PrePostStatusPost-VSG	0.792259	24	24	Bacteria	Bacteroidetes	Bacteroidia	Bacteroidales	Bacteroidaceae	Bacteroides	Bacteroides_zhangwenhongi
TAX2165	PrePostStatus	Post-VSG	-0.647687	1.21805	0.605478	PrePostStatusPost-VSG	0.792259	24	24	Bacteria	Bacteroidetes	Bacteroidia	Bacteroidales	Prevotellaceae	Prevotella	Prevotella_copri
TAX2492	PrePostStatus	Post-VSG	0.193666	0.36432	0.605583	PrePostStatusPost-VSG	0.792259	24	23	Bacteria	Bacteroidetes	Flavobacteriia	Flavobacteriales	Flavobacteriaceae	Flavobacterium	Flavobacterium_nackdongense
TAX8367	PrePostStatus	Post-VSG	-0.250514	0.47873	0.606252	PrePostStatusPost-VSG	0.792686	24	24	Bacteria	Proteobacteria	Gammaproteobacteria	Pseudomonadales	Moraxellaceae	Acinetobacter	Acinetobacter_indicus
TAX4460	PrePostStatus	Post-VSG	-0.133244	0.251344	0.60656	PrePostStatusPost-VSG	0.792718	24	24	Bacteria	Firmicutes	Clostridia	Eubacteriales	Peptococcaceae	Syntrophobotulus	Syntrophobotulus_glycolicus
TAX4720	PrePostStatus	Post-VSG	-0.232264	0.438414	0.606791	PrePostStatusPost-VSG	0.792718	24	24	Bacteria	Fusobacteria	Fusobacteriia	Fusobacteriales	Fusobacteriaceae	Fusobacterium	Fusobacterium_pseudoperiodonticum
TAX699	PrePostStatus	Post-VSG	0.222382	0.419683	0.606725	PrePostStatusPost-VSG	0.792718	24	24	Bacteria	Actinobacteria	Actinomycetia	Corynebacteriales	Corynebacteriaceae	Corynebacterium	Corynebacterium_diphtheriae
TAX6883	PrePostStatus	Post-VSG	0.160947	0.304191	0.607249	PrePostStatusPost-VSG	0.792921	24	24	Bacteria	Proteobacteria	Deltaproteobacteria	Desulfuromonadales	Geobacteraceae	Geobacter	Geobacter_daltonii
TAX8038	PrePostStatus	Post-VSG	0.199987	0.37802	0.607289	PrePostStatusPost-VSG	0.792921	24	24	Bacteria	Proteobacteria	Gammaproteobacteria	Enterobacterales	Yersiniaceae	Yersinia	Yersinia_enterocolitica
TAX4479	PrePostStatus	Post-VSG	-0.16079	0.304553	0.608017	PrePostStatusPost-VSG	0.793648	24	24	Bacteria	Firmicutes	Clostridia	Eubacteriales	Peptostreptococcaceae	Peptoclostridium	Peptoclostridium_acidaminophilum
TAX3591	PrePostStatus	Post-VSG	0.257112	0.487565	0.608425	PrePostStatusPost-VSG	0.793956	24	24	Bacteria	Firmicutes	Bacilli	Bacillales	Bacillaceae	Salimicrobium	Salimicrobium_jeotgali
TAX4328	PrePostStatus	Post-VSG	-0.200231	0.380399	0.609079	PrePostStatusPost-VSG	0.794362	24	24	Bacteria	Firmicutes	Clostridia	Eubacteriales	Lachnospiraceae	Anaerostipes	Anaerostipes_sp
TAX3574	PrePostStatus	Post-VSG	0.227386	0.433139	0.61002	PrePostStatusPost-VSG	0.794738	24	24	Bacteria	Firmicutes	Bacilli	Bacillales	Bacillaceae	Priestia	Priestia_flexa
TAX3457	PrePostStatus	Post-VSG	-0.195332	0.372547	0.610461	PrePostStatusPost-VSG	0.795043	24	24	Bacteria	Firmicutes	Bacilli	Bacillales	Bacillaceae	Bacillus	Bacillus_smithii
TAX5437	PrePostStatus	Post-VSG	0.213019	0.412268	0.610765	PrePostStatusPost-VSG	0.795215	24	24	Bacteria	Proteobacteria	Alphaproteobacteria	Hyphomicrobiales	Stappiaceae	Labrenzia	Labrenzia_VG12
TAX2141	PrePostStatus	Post-VSG	0.2792	0.535445	0.612401	PrePostStatusPost-VSG	0.796896	24	24	Bacteria	Bacteroidetes	Bacteroidia	Bacteroidales	Odoribacteraceae	Butyricimonas	Butyricimonas_sp
TAX4513	PrePostStatus	Post-VSG	-0.217899	0.420292	0.614415	PrePostStatusPost-VSG	0.798843	24	24	Bacteria	Firmicutes	Clostridia	Halanaerobiales	Halanaerobiaceae	Halothermothrix	Halothermothrix_orenii
TAX1961	PrePostStatus	Post-VSG	0.203765	0.393327	0.61468	PrePostStatusPost-VSG	0.798899	24	24	Bacteria	Actinobacteria	Actinomycetia	Streptosporangiales	Thermomonosporaceae	Actinomadura	Actinomadura_WMMB_499
TAX2431	PrePostStatus	Post-VSG	-0.189112	0.365172	0.614803	PrePostStatusPost-VSG	0.798899	24	24	Bacteria	Bacteroidetes	Flavobacteriia	Flavobacteriales	Flavobacteriaceae	Capnocytophaga	Capnocytophaga_haemolytica
TAX2311	PrePostStatus	Post-VSG	0.184006	0.356377	0.61585	PrePostStatusPost-VSG	0.799136	24	24	Bacteria	Bacteroidetes	Cytophagia	Cytophagales	Cytophagaceae	Runella	Runella_SP2
TAX4360	PrePostStatus	Post-VSG	0.227972	0.440997	0.615429	PrePostStatusPost-VSG	0.799136	24	24	Bacteria	Firmicutes	Clostridia	Eubacteriales	Lachnospiraceae	Lachnoclostridium	Clostridium_scindens
TAX654	PrePostStatus	Post-VSG	-0.276292	0.534802	0.615645	PrePostStatusPost-VSG	0.799136	24	24	Bacteria	Actinobacteria	Actinomycetia	Bifidobacteriales	Bifidobacteriaceae	Gardnerella	Gardnerella_vaginalis
TAX8322	PrePostStatus	Post-VSG	-0.184622	0.361823	0.615194	PrePostStatusPost-VSG	0.799136	24	24	Bacteria	Proteobacteria	Gammaproteobacteria	Pasteurellales	Pasteurellaceae	Mannheimia	Mannheimia_granulomatis
TAX3440	PrePostStatus	Post-VSG	-0.167336	0.329027	0.61635	PrePostStatusPost-VSG	0.799207	24	24	Bacteria	Firmicutes	Bacilli	Bacillales	Bacillaceae	Bacillus	Bacillus_NSP9.1
TAX3721	PrePostStatus	Post-VSG	0.102785	0.199695	0.616941	PrePostStatusPost-VSG	0.799207	24	24	Bacteria	Firmicutes	Bacilli	Bacillales	Paenibacillaceae	Paenibacillus	Paenibacillus_PAMC21692
TAX4645	PrePostStatus	Post-VSG	0.12584	0.244412	0.616832	PrePostStatusPost-VSG	0.799207	24	24	Bacteria	Firmicutes	Negativicutes	Selenomonadales	Selenomonadaceae	Selenomonas	Selenomonas_ruminantium
TAX4732	PrePostStatus	Post-VSG	0.228539	0.444962	0.617681	PrePostStatusPost-VSG	0.799717	24	24	Bacteria	Fusobacteria	Fusobacteriia	Fusobacteriales	Leptotrichiaceae	Leptotrichia	Leptotrichia_oral_taxon_221
TAX3568	PrePostStatus	Post-VSG	-0.141996	0.276804	0.618107	PrePostStatusPost-VSG	0.79984	24	24	Bacteria	Firmicutes	Bacilli	Bacillales	Bacillaceae	Pontibacillus	Pontibacillus_HMF3514
TAX4506	PrePostStatus	Post-VSG	-0.197945	0.386076	0.618294	PrePostStatusPost-VSG	0.79984	24	24	Bacteria	Firmicutes	Clostridia	Halanaerobiales	Anoxybacter	Anoxybacter_fermentans	Anoxybacter_fermentans
TAX4737	PrePostStatus	Post-VSG	0.151595	0.296472	0.619227	PrePostStatusPost-VSG	0.800823	24	24	Bacteria	Fusobacteria	Fusobacteriia	Fusobacteriales	Leptotrichiaceae	Leptotrichia	Leptotrichia_trevisanii
TAX6730	PrePostStatus	Post-VSG	0.204961	0.401721	0.619987	PrePostStatusPost-VSG	0.801237	24	24	Bacteria	Proteobacteria	Betaproteobacteria	Nitrosomonadales	Usitatibacteraceae	Usitatibacter	Usitatibacter_palustris
TAX7754	PrePostStatus	Post-VSG	-0.198664	0.389467	0.620067	PrePostStatusPost-VSG	0.801237	24	24	Bacteria	Proteobacteria	Gammaproteobacteria	Enterobacterales	Enterobacteriaceae	Escherichia	Escherichia_fergusonii
TAX3640	PrePostStatus	Post-VSG	-0.161036	0.320214	0.620268	PrePostStatusPost-VSG	0.801274	24	24	Bacteria	Firmicutes	Bacilli	Bacillales	Listeriaceae	Listeria	Listeria_ivanovii
TAX4225	PrePostStatus	Post-VSG	0.193752	0.380829	0.620967	PrePostStatusPost-VSG	0.801729	24	24	Bacteria	Firmicutes	Clostridia	Eubacteriales	Clostridiaceae	Clostridium	Clostridium_acetobutylicum
TAX2093	PrePostStatus	Post-VSG	0.19427	0.382864	0.621884	PrePostStatusPost-VSG	0.80202	24	24	Bacteria	Bacteroidetes	Bacteroidia	Bacteroidales	Bacteroidaceae	Bacteroides	Bacteroides_CACC_737
TAX2201	PrePostStatus	Post-VSG	0.296558	0.593146	0.622292	PrePostStatusPost-VSG	0.80202	24	24	Bacteria	Bacteroidetes	Bacteroidia	Bacteroidales	Tannerellaceae	Parabacteroides	Parabacteroides_merdae
TAX2563	PrePostStatus	Post-VSG	-0.149585	0.299252	0.622368	PrePostStatusPost-VSG	0.80202	24	24	Bacteria	Bacteroidetes	Flavobacteriia	Flavobacteriales	Flavobacteriaceae	Nonlabens	Nonlabens_marinus
TAX2681	PrePostStatus	Post-VSG	-0.143519	0.283274	0.622406	PrePostStatusPost-VSG	0.80202	24	24	Bacteria	Bacteroidetes	Flavobacteriia	Flavobacteriales	Weeksellaceae	Chryseobacterium	Chryseobacterium_piperi
TAX3615	PrePostStatus	Post-VSG	-0.138082	0.271788	0.621451	PrePostStatusPost-VSG	0.80202	24	24	Bacteria	Firmicutes	Bacilli	Bacillales	Bacillaceae		Bacillaceae_sp
TAX6347	PrePostStatus	Post-VSG	0.131368	0.2587	0.621621	PrePostStatusPost-VSG	0.80202	24	23	Bacteria	Proteobacteria	Betaproteobacteria	Burkholderiales	Burkholderiaceae	Ralstonia	Ralstonia_pickettii
TAX7755	PrePostStatus	Post-VSG	0.273195	0.540356	0.623126	PrePostStatusPost-VSG	0.802724	24	24	Bacteria	Proteobacteria	Gammaproteobacteria	Enterobacterales	Enterobacteriaceae	Escherichia	Escherichia_marmotae
TAX7706	PrePostStatus	Post-VSG	-0.323741	0.642154	0.624102	PrePostStatusPost-VSG	0.803533	24	23	Bacteria	Proteobacteria	Gammaproteobacteria	Enterobacterales	Enterobacteriaceae	Enterobacter	Enterobacter_ludwigii
TAX7008	PrePostStatus	Post-VSG	0.324674	0.64476	0.624504	PrePostStatusPost-VSG	0.803827	24	24	Bacteria	Proteobacteria	Epsilonproteobacteria	Campylobacterales	Campylobacteraceae	Campylobacter	Campylobacter_jejuni
TAX3797	PrePostStatus	Post-VSG	0.155778	0.310452	0.625715	PrePostStatusPost-VSG	0.804422	24	24	Bacteria	Firmicutes	Bacilli	Bacillales	Planococcaceae		Planococcaceae_sp
TAX6280	PrePostStatus	Post-VSG	-0.153682	0.306043	0.625456	PrePostStatusPost-VSG	0.804422	24	24	Bacteria	Proteobacteria	Betaproteobacteria	Burkholderiales	Burkholderiaceae	Paraburkholderia	Paraburkholderia_caribensis
TAX2322	PrePostStatus	Post-VSG	-0.155881	0.311312	0.626433	PrePostStatusPost-VSG	0.804743	24	24	Bacteria	Bacteroidetes	Cytophagia	Cytophagales	Cytophagaceae	Spirosoma	Spirosoma_rigui
TAX3653	PrePostStatus	Post-VSG	-0.188396	0.382833	0.627747	PrePostStatusPost-VSG	0.804967	24	24	Bacteria	Firmicutes	Bacilli	Bacillales	Paenibacillaceae	Brevibacillus	Brevibacillus_brevis
TAX4560	PrePostStatus	Post-VSG	-0.230151	0.461198	0.627589	PrePostStatusPost-VSG	0.804967	24	24	Bacteria	Firmicutes	Clostridia	Thermoanaerobacterales	Thermoanaerobacterales_Family_III._Incertae_Sedis	Caldicellulosiruptor	Caldicellulosiruptor_YA01
TAX7015	PrePostStatus	Post-VSG	-0.183744	0.36835	0.627723	PrePostStatusPost-VSG	0.804967	24	24	Bacteria	Proteobacteria	Epsilonproteobacteria	Campylobacterales	Campylobacteraceae	Campylobacter	Campylobacter_pinnipediorum
TAX6269	PrePostStatus	Post-VSG	0.144451	0.290223	0.628479	PrePostStatusPost-VSG	0.805413	24	24	Bacteria	Proteobacteria	Betaproteobacteria	Burkholderiales	Burkholderiaceae	Pandoraea	Pandoraea_thiooxydans
TAX7975	PrePostStatus	Post-VSG	0.259883	0.523034	0.629057	PrePostStatusPost-VSG	0.805876	24	23	Bacteria	Proteobacteria	Gammaproteobacteria	Enterobacterales	Pectobacteriaceae	Pectobacterium	Pectobacterium_parmentieri
TAX629	PrePostStatus	Post-VSG	0.655739	1.32106	0.6294	PrePostStatusPost-VSG	0.806093	24	24	Bacteria	Actinobacteria	Actinomycetia	Bifidobacteriales	Bifidobacteriaceae	Bifidobacterium	Bifidobacterium_adolescentis
TAX6975	PrePostStatus	Post-VSG	0.193169	0.390864	0.630878	PrePostStatusPost-VSG	0.807038	24	24	Bacteria	Proteobacteria	Epsilonproteobacteria	Campylobacterales	Campylobacteraceae	Arcobacter	Arcobacter_anaerophilus
TAX3735	PrePostStatus	Post-VSG	-0.146814	0.298844	0.632887	PrePostStatusPost-VSG	0.808927	24	24	Bacteria	Firmicutes	Bacilli	Bacillales	Paenibacillaceae	Paenibacillus	Paenibacillus_swuensis
TAX4367	PrePostStatus	Post-VSG	-0.233651	0.477887	0.634497	PrePostStatusPost-VSG	0.810076	24	24	Bacteria	Firmicutes	Clostridia	Eubacteriales	Lachnospiraceae	Lacrimispora	Lacrimispora_saccharolytica
TAX6776	PrePostStatus	Post-VSG	0.0884783	0.181359	0.635226	PrePostStatusPost-VSG	0.810636	24	24	Bacteria	Proteobacteria	Betaproteobacteria				Betaproteobacteria_sp
TAX2315	PrePostStatus	Post-VSG	-0.206208	0.424214	0.63644	PrePostStatusPost-VSG	0.810849	24	24	Bacteria	Bacteroidetes	Cytophagia	Cytophagales	Cytophagaceae	Spirosoma	Spirosoma_endbachense
TAX2370	PrePostStatus	Post-VSG	0.116703	0.239865	0.636135	PrePostStatusPost-VSG	0.810849	24	24	Bacteria	Bacteroidetes	Cytophagia	Cytophagales	Hymenobacteraceae	Pontibacter	Pontibacter_russatus
TAX3760	PrePostStatus	Post-VSG	-0.180237	0.370791	0.636445	PrePostStatusPost-VSG	0.810849	24	24	Bacteria	Firmicutes	Bacilli	Bacillales	Planococcaceae	Planococcus	Planococcus_antarcticus
TAX7972	PrePostStatus	Post-VSG	-0.260354	0.541731	0.635772	PrePostStatusPost-VSG	0.810849	24	24	Bacteria	Proteobacteria	Gammaproteobacteria	Enterobacterales	Pectobacteriaceae	Pectobacterium	Pectobacterium_brasiliense
TAX2111	PrePostStatus	Post-VSG	-0.243454	0.501201	0.636682	PrePostStatusPost-VSG	0.810928	24	24	Bacteria	Bacteroidetes	Bacteroidia	Bacteroidales	Bacteroidaceae	Bacteroides	Bacteroides_thetaiotaomicron
TAX3641	PrePostStatus	Post-VSG	0.135757	0.281629	0.639224	PrePostStatusPost-VSG	0.813718	24	24	Bacteria	Firmicutes	Bacilli	Bacillales	Listeriaceae	Listeria	Listeria_monocytogenes
TAX1989	PrePostStatus	Post-VSG	0.297455	0.619093	0.640307	PrePostStatusPost-VSG	0.814648	24	24	Bacteria	Actinobacteria	Coriobacteriia	Eggerthellales	Eggerthellaceae	Adlercreutzia	Adlercreutzia_8CFCBH1
TAX3599	PrePostStatus	Post-VSG	-0.245637	0.520077	0.641577	PrePostStatusPost-VSG	0.815468	24	24	Bacteria	Firmicutes	Bacilli	Bacillales	Bacillaceae	Terribacillus	Terribacillus_goriensis
TAX3945	PrePostStatus	Post-VSG	0.181623	0.381145	0.643029	PrePostStatusPost-VSG	0.816539	24	24	Bacteria	Firmicutes	Bacilli	Lactobacillales	Enterococcaceae	Vagococcus	Vagococcus_hydrophili
TAX4235	PrePostStatus	Post-VSG	0.250284	0.525886	0.643437	PrePostStatusPost-VSG	0.816828	24	24	Bacteria	Firmicutes	Clostridia	Eubacteriales	Clostridiaceae	Clostridium	Clostridium_C1
TAX2487	PrePostStatus	Post-VSG	-0.12381	0.261099	0.644639	PrePostStatusPost-VSG	0.817453	24	24	Bacteria	Bacteroidetes	Flavobacteriia	Flavobacteriales	Flavobacteriaceae	Flavobacterium	Flavobacterium_kingsejongi
TAX3872	PrePostStatus	Post-VSG	-0.167343	0.353163	0.644879	PrePostStatusPost-VSG	0.817453	24	24	Bacteria	Firmicutes	Bacilli	Bacillales	Thermoactinomycetaceae	Laceyella	Laceyella_sacchari
TAX4163	PrePostStatus	Post-VSG	-0.345399	0.739594	0.645301	PrePostStatusPost-VSG	0.817453	24	24	Bacteria	Firmicutes	Bacilli	Lactobacillales	Streptococcaceae	Streptococcus	Streptococcus_lutetiensis
TAX8318	PrePostStatus	Post-VSG	0.359964	0.771286	0.645516	PrePostStatusPost-VSG	0.817453	24	23	Bacteria	Proteobacteria	Gammaproteobacteria	Pasteurellales	Pasteurellaceae	Haemophilus	Haemophilus_sp
TAX2368	PrePostStatus	Post-VSG	-0.13851	0.294013	0.646773	PrePostStatusPost-VSG	0.818596	24	24	Bacteria	Bacteroidetes	Cytophagia	Cytophagales	Hymenobacteraceae	Pontibacter	Pontibacter_korlensis
TAX2776	PrePostStatus	Post-VSG	-0.105782	0.224734	0.647051	PrePostStatusPost-VSG	0.818674	24	24	Bacteria	Bacteroidetes	Sphingobacteriia	Sphingobacteriales	Sphingobacteriaceae	Sphingobacterium	Sphingobacterium_CZ-2
TAX3465	PrePostStatus	Post-VSG	-0.16146	0.343165	0.647188	PrePostStatusPost-VSG	0.818674	24	24	Bacteria	Firmicutes	Bacilli	Bacillales	Bacillaceae	Bacillus	Bacillus_thuringiensis
TAX1050	PrePostStatus	Post-VSG	0.246039	0.533241	0.649253	PrePostStatusPost-VSG	0.819494	24	24	Bacteria	Actinobacteria	Actinomycetia	Micrococcales	Brevibacteriaceae	Brevibacterium	Brevibacterium_casei
TAX2109	PrePostStatus	Post-VSG	0.210635	0.450517	0.649239	PrePostStatusPost-VSG	0.819494	24	24	Bacteria	Bacteroidetes	Bacteroidia	Bacteroidales	Bacteroidaceae	Bacteroides	Bacteroides_salyersiae
TAX3876	PrePostStatus	Post-VSG	0.157247	0.340111	0.648592	PrePostStatusPost-VSG	0.819494	24	24	Bacteria	Firmicutes	Bacilli	Bacillales	Thermoactinomycetaceae	Polycladomyces	Polycladomyces_abyssicola
TAX6731	PrePostStatus	Post-VSG	0.157466	0.337311	0.649733	PrePostStatusPost-VSG	0.819652	24	23	Bacteria	Proteobacteria	Betaproteobacteria	Nitrosomonadales	Usitatibacteraceae	Usitatibacter	Usitatibacter_rugosus
TAX3531	PrePostStatus	Post-VSG	-0.151366	0.325191	0.650677	PrePostStatusPost-VSG	0.820377	24	24	Bacteria	Firmicutes	Bacilli	Bacillales	Bacillaceae	Lysinibacillus	Lysinibacillus_SGAir0095
TAX4457	PrePostStatus	Post-VSG	0.139437	0.303681	0.650839	PrePostStatusPost-VSG	0.820377	24	24	Bacteria	Firmicutes	Clostridia	Eubacteriales	Peptococcaceae	Desulfotomaculum	Desulfotomaculum_reducens
TAX3950	PrePostStatus	Post-VSG	0.172789	0.372758	0.652013	PrePostStatusPost-VSG	0.821185	24	24	Bacteria	Firmicutes	Bacilli	Lactobacillales	Enterococcaceae		Enterococcaceae_sp
TAX4477	PrePostStatus	Post-VSG	-0.129808	0.280802	0.652892	PrePostStatusPost-VSG	0.821844	24	24	Bacteria	Firmicutes	Clostridia	Eubacteriales	Peptostreptococcaceae	Peptacetobacter	Peptacetobacter_hiranonis
TAX3588	PrePostStatus	Post-VSG	0.149837	0.325264	0.654014	PrePostStatusPost-VSG	0.822586	24	24	Bacteria	Firmicutes	Bacilli	Bacillales	Bacillaceae	Salicibibacter	Salicibibacter_halophilus
TAX4295	PrePostStatus	Post-VSG	0.250454	0.550842	0.654008	PrePostStatusPost-VSG	0.822586	24	24	Bacteria	Firmicutes	Clostridia	Eubacteriales	Clostridiales_Family_XVII._Incertae_Sedis	Thermaerobacter	Thermaerobacter_PB12/4term
TAX7806	PrePostStatus	Post-VSG	-0.1321	0.286553	0.653783	PrePostStatusPost-VSG	0.822586	24	24	Bacteria	Proteobacteria	Gammaproteobacteria	Enterobacterales	Enterobacteriaceae	Leclercia	Leclercia_sp
TAX1096	PrePostStatus	Post-VSG	0.239246	0.520292	0.654594	PrePostStatusPost-VSG	0.822644	24	24	Bacteria	Actinobacteria	Actinomycetia	Micrococcales	Dermabacteraceae	Dermabacter	Dermabacter_jinjuensis
TAX7757	PrePostStatus	Post-VSG	0.602161	1.30831	0.654295	PrePostStatusPost-VSG	0.822644	24	23	Bacteria	Proteobacteria	Gammaproteobacteria	Enterobacterales	Enterobacteriaceae	Escherichia	Escherichia_sp
TAX3088	PrePostStatus	Post-VSG	0.249332	0.54525	0.656368	PrePostStatusPost-VSG	0.824359	24	23	Bacteria	Cyanobacteria	Nostocales	Rivulariaceae	Rivularia	Rivularia_sp._PCC_7116	Rivularia_PCC_7116
TAX4310	PrePostStatus	Post-VSG	0.191491	0.419342	0.65681	PrePostStatusPost-VSG	0.824359	24	24	Bacteria	Firmicutes	Clostridia	Eubacteriales	Flintibacter	Flintibacter_sp._KGMB00164	Flintibacter_KGMB00164
TAX4339	PrePostStatus	Post-VSG	-0.12176	0.266753	0.656945	PrePostStatusPost-VSG	0.824359	24	24	Bacteria	Firmicutes	Clostridia	Eubacteriales	Lachnospiraceae	Butyrivibrio	Butyrivibrio_fibrisolvens
TAX9030	PrePostStatus	Post-VSG	-0.113034	0.247364	0.656595	PrePostStatusPost-VSG	0.824359	24	24	Bacteria	Spirochaetes	Spirochaetia	Brachyspirales	Brachyspiraceae	Brachyspira	Brachyspira_pilosicoli
TAX7630	PrePostStatus	Post-VSG	-0.379869	0.841732	0.660545	PrePostStatusPost-VSG	0.82786	24	22	Bacteria	Proteobacteria	Gammaproteobacteria	Enterobacterales	Enterobacteriaceae	Citrobacter	Citrobacter_freundii_complex_CFNIH2
TAX7906	PrePostStatus	Post-VSG	0.214305	0.474647	0.660398	PrePostStatusPost-VSG	0.82786	24	24	Bacteria	Proteobacteria	Gammaproteobacteria	Enterobacterales	Hafniaceae	Hafnia	Hafnia_alvei
TAX3394	PrePostStatus	Post-VSG	-0.141081	0.313904	0.661841	PrePostStatusPost-VSG	0.828557	24	24	Bacteria	Firmicutes	Bacilli	Bacillales	Bacillaceae	Bacillus	Bacillus_cereus
TAX689	PrePostStatus	Post-VSG	0.196353	0.437282	0.662127	PrePostStatusPost-VSG	0.828557	24	24	Bacteria	Actinobacteria	Actinomycetia	Corynebacteriales	Corynebacteriaceae	Corynebacterium	Corynebacterium_aurimucosum
TAX766	PrePostStatus	Post-VSG	0.141556	0.315456	0.662335	PrePostStatusPost-VSG	0.828557	24	24	Bacteria	Actinobacteria	Actinomycetia	Corynebacteriales	Corynebacteriaceae	Corynebacterium	Corynebacterium_vitaeruminis
TAX4850	PrePostStatus	Post-VSG	0.182979	0.412722	0.666109	PrePostStatusPost-VSG	0.832367	24	24	Bacteria	Planctomycetes	Planctomycetia	Isosphaerales	Isosphaeraceae	Singulisphaera	Singulisphaera_acidiphila
TAX2750	PrePostStatus	Post-VSG	0.126521	0.290581	0.667708	PrePostStatusPost-VSG	0.833437	24	24	Bacteria	Bacteroidetes	Sphingobacteriia	Sphingobacteriales	Sphingobacteriaceae	Mucilaginibacter	Mucilaginibacter_sp
TAX3746	PrePostStatus	Post-VSG	0.152815	0.34711	0.668282	PrePostStatusPost-VSG	0.833437	24	24	Bacteria	Firmicutes	Bacilli	Bacillales	Paenibacillaceae	Paenibacillus	Paenibacillus_yonginensis
TAX4499	PrePostStatus	Post-VSG	-0.108467	0.245821	0.667584	PrePostStatusPost-VSG	0.833437	24	24	Bacteria	Firmicutes	Clostridia	Eubacteriales	Vallitaleaceae	Petrocella	Petrocella_atlantisensis
TAX7388	PrePostStatus	Post-VSG	0.258482	0.586914	0.668171	PrePostStatusPost-VSG	0.833437	24	24	Bacteria	Proteobacteria	Gammaproteobacteria	Alteromonadales	Shewanellaceae	Shewanella	Shewanella_putrefaciens
TAX8672	PrePostStatus	Post-VSG	0.109542	0.248513	0.667902	PrePostStatusPost-VSG	0.833437	24	24	Bacteria	Proteobacteria	Gammaproteobacteria	Pseudomonadales	Pseudomonadaceae	Pseudomonas	Pseudomonas_stutzeri
TAX4118	PrePostStatus	Post-VSG	-0.102639	0.233841	0.669212	PrePostStatusPost-VSG	0.833991	24	24	Bacteria	Firmicutes	Bacilli	Lactobacillales	Streptococcaceae	Lactococcus	Lactococcus_raffinolactis
TAX4717	PrePostStatus	Post-VSG	0.310897	0.719882	0.670237	PrePostStatusPost-VSG	0.835043	24	24	Bacteria	Fusobacteria	Fusobacteriia	Fusobacteriales	Fusobacteriaceae	Fusobacterium	Fusobacterium_nucleatum
TAX2190	PrePostStatus	Post-VSG	0.201829	0.462117	0.670743	PrePostStatusPost-VSG	0.835448	24	24	Bacteria	Bacteroidetes	Bacteroidia	Bacteroidales	Rikenellaceae	Alistipes	Alistipes_megaguti
TAX7639	PrePostStatus	Post-VSG	0.326433	0.749829	0.671732	PrePostStatusPost-VSG	0.836196	24	22	Bacteria	Proteobacteria	Gammaproteobacteria	Enterobacterales	Enterobacteriaceae	Citrobacter	Citrobacter_portucalensis
TAX7790	PrePostStatus	Post-VSG	-0.157708	0.362443	0.671885	PrePostStatusPost-VSG	0.836196	24	23	Bacteria	Proteobacteria	Gammaproteobacteria	Enterobacterales	Enterobacteriaceae	Kosakonia	Kosakonia_cowanii
TAX3151	PrePostStatus	Post-VSG	-0.218041	0.50316	0.67314	PrePostStatusPost-VSG	0.837307	24	24	Bacteria	Cyanobacteria	Synechococcales	Leptolyngbyaceae	Leptolyngbya	Leptolyngbya_sp._NIES-3755	Leptolyngbya_NIES-3755
TAX2157	PrePostStatus	Post-VSG	0.135498	0.313549	0.673987	PrePostStatusPost-VSG	0.837714	24	24	Bacteria	Bacteroidetes	Bacteroidia	Bacteroidales	Porphyromonadaceae	Porphyromonas	Porphyromonas_gingivalis
TAX6020	PrePostStatus	Post-VSG	0.183982	0.426283	0.674372	PrePostStatusPost-VSG	0.837714	24	24	Bacteria	Proteobacteria	Alphaproteobacteria	Sphingomonadales	Sphingomonadaceae	Sphingomonas	Sphingomonas_alpina
TAX3767	PrePostStatus	Post-VSG	-0.14573	0.338228	0.674889	PrePostStatusPost-VSG	0.838123	24	24	Bacteria	Firmicutes	Bacilli	Bacillales	Planococcaceae	Planococcus	Planococcus_MB-3u-03
TAX4250	PrePostStatus	Post-VSG	0.129225	0.300452	0.675426	PrePostStatusPost-VSG	0.838123	24	24	Bacteria	Firmicutes	Clostridia	Eubacteriales	Clostridiaceae	Clostridium	Clostridium_JN-1
TAX3703	PrePostStatus	Post-VSG	-0.120149	0.28389	0.676434	PrePostStatusPost-VSG	0.839148	24	24	Bacteria	Firmicutes	Bacilli	Bacillales	Paenibacillaceae	Paenibacillus	Paenibacillus_IHBB_10380
TAX2184	PrePostStatus	Post-VSG	-0.217469	0.508196	0.676965	PrePostStatusPost-VSG	0.839357	24	24	Bacteria	Bacteroidetes	Bacteroidia	Bacteroidales	Prevotellaceae		Prevotellaceae_sp
TAX4255	PrePostStatus	Post-VSG	-0.191505	0.448155	0.677392	PrePostStatusPost-VSG	0.839436	24	24	Bacteria	Firmicutes	Clostridia	Eubacteriales	Clostridiaceae	Clostridium	Clostridium_novyi
TAX4649	PrePostStatus	Post-VSG	0.127876	0.303626	0.677915	PrePostStatusPost-VSG	0.839859	24	24	Bacteria	Firmicutes	Negativicutes	Selenomonadales	Sporomusaceae	Methylomusa	Methylomusa_anaerophila
TAX2108	PrePostStatus	Post-VSG	0.145916	0.343265	0.678972	PrePostStatusPost-VSG	0.840719	24	24	Bacteria	Bacteroidetes	Bacteroidia	Bacteroidales	Bacteroidaceae	Bacteroides	Bacteroides_PHL_2737
TAX6264	PrePostStatus	Post-VSG	-0.122774	0.289357	0.679526	PrePostStatusPost-VSG	0.840954	24	23	Bacteria	Proteobacteria	Betaproteobacteria	Burkholderiales	Burkholderiaceae	Pandoraea	Pandoraea_oxalativorans
TAX3734	PrePostStatus	Post-VSG	-0.113717	0.273547	0.681837	PrePostStatusPost-VSG	0.842054	24	24	Bacteria	Firmicutes	Bacilli	Bacillales	Paenibacillaceae	Paenibacillus	Paenibacillus_stellifer
TAX4057	PrePostStatus	Post-VSG	0.209776	0.499305	0.682476	PrePostStatusPost-VSG	0.842054	24	24	Bacteria	Firmicutes	Bacilli	Lactobacillales	Lactobacillaceae	Limosilactobacillus	Limosilactobacillus_mucosae
TAX4346	PrePostStatus	Post-VSG	0.266131	0.631731	0.681667	PrePostStatusPost-VSG	0.842054	24	24	Bacteria	Firmicutes	Clostridia	Eubacteriales	Lachnospiraceae	Coprococcus	Coprococcus_ART55/1
TAX4938	PrePostStatus	Post-VSG	0.179166	0.432084	0.682599	PrePostStatusPost-VSG	0.842054	24	24	Bacteria	Proteobacteria	Acidithiobacillia	Acidithiobacillales	Acidithiobacillaceae	Acidithiobacillus	Acidithiobacillus_ferrivorans
TAX8289	PrePostStatus	Post-VSG	-0.297548	0.718461	0.682967	PrePostStatusPost-VSG	0.842059	24	23	Bacteria	Proteobacteria	Gammaproteobacteria	Pasteurellales	Pasteurellaceae	Aggregatibacter	Aggregatibacter_aphrophilus
TAX8334	PrePostStatus	Post-VSG	0.154576	0.373041	0.682808	PrePostStatusPost-VSG	0.842059	24	24	Bacteria	Proteobacteria	Gammaproteobacteria	Pasteurellales	Pasteurellaceae	Pasteurella	Pasteurella_multocida
TAX6556	PrePostStatus	Post-VSG	0.0735536	0.175638	0.683437	PrePostStatusPost-VSG	0.842278	24	24	Bacteria	Proteobacteria	Betaproteobacteria	Burkholderiales			Burkholderiales_sp
TAX2499	PrePostStatus	Post-VSG	0.108631	0.259717	0.683803	PrePostStatusPost-VSG	0.842416	24	23	Bacteria	Bacteroidetes	Flavobacteriia	Flavobacteriales	Flavobacteriaceae	Flavobacterium	Flavobacterium_SLB02
TAX2900	PrePostStatus	Post-VSG	0.169054	0.410885	0.684919	PrePostStatusPost-VSG	0.843118	24	24	Bacteria	Chloroflexi	Anaerolineae	Anaerolineales	Anaerolineaceae	Anaerolinea	Anaerolinea_thermophila
TAX4058	PrePostStatus	Post-VSG	0.115714	0.281217	0.684893	PrePostStatusPost-VSG	0.843118	24	24	Bacteria	Firmicutes	Bacilli	Lactobacillales	Lactobacillaceae	Limosilactobacillus	Limosilactobacillus_pontis
TAX4445	PrePostStatus	Post-VSG	-0.113303	0.271908	0.684915	PrePostStatusPost-VSG	0.843118	24	24	Bacteria	Firmicutes	Clostridia	Eubacteriales	Peptococcaceae	Desulfitobacterium	Desulfitobacterium_hafniense
TAX4239	PrePostStatus	Post-VSG	-0.177862	0.427336	0.68526	PrePostStatusPost-VSG	0.843313	24	24	Bacteria	Firmicutes	Clostridia	Eubacteriales	Clostridiaceae	Clostridium	Clostridium_cochlearium
TAX2241	PrePostStatus	Post-VSG	0.154515	0.372413	0.68619	PrePostStatusPost-VSG	0.843653	24	24	Bacteria	Bacteroidetes	Chitinophagia	Chitinophagales	Chitinophagaceae	Flavisolibacter	Flavisolibacter_ginsenosidimutans
TAX3900	PrePostStatus	Post-VSG	-0.169045	0.408442	0.686918	PrePostStatusPost-VSG	0.844128	24	23	Bacteria	Firmicutes	Bacilli	Lactobacillales	Carnobacteriaceae	Carnobacterium	Carnobacterium_inhibens
TAX8498	PrePostStatus	Post-VSG	0.118186	0.286147	0.687525	PrePostStatusPost-VSG	0.844303	24	24	Bacteria	Proteobacteria	Gammaproteobacteria	Pseudomonadales	Pseudomonadaceae	Pseudomonas	Pseudomonas_chlororaphis
TAX3705	PrePostStatus	Post-VSG	-0.0757958	0.184254	0.688705	PrePostStatusPost-VSG	0.844631	24	24	Bacteria	Firmicutes	Bacilli	Bacillales	Paenibacillaceae	Paenibacillus	Paenibacillus_JDR-2
TAX4332	PrePostStatus	Post-VSG	-0.208762	0.506617	0.688203	PrePostStatusPost-VSG	0.844631	24	24	Bacteria	Firmicutes	Clostridia	Eubacteriales	Lachnospiraceae	Blautia	Blautia_hansenii
TAX4913	PrePostStatus	Post-VSG	-0.140437	0.341264	0.688596	PrePostStatusPost-VSG	0.844631	24	24	Bacteria	Planctomycetes	Planctomycetia	Planctomycetales	Planctomycetaceae	Gimesia	Gimesia_panareensis
TAX2181	PrePostStatus	Post-VSG	0.217269	0.529468	0.689426	PrePostStatusPost-VSG	0.844952	24	24	Bacteria	Bacteroidetes	Bacteroidia	Bacteroidales	Prevotellaceae	Prevotella	Prevotella_sp
TAX2251	PrePostStatus	Post-VSG	-0.177783	0.433916	0.689879	PrePostStatusPost-VSG	0.844952	24	24	Bacteria	Bacteroidetes	Chitinophagia	Chitinophagales	Chitinophagaceae	Panacibacter	Panacibacter_ginsenosidivorans
TAX2432	PrePostStatus	Post-VSG	0.2081	0.507087	0.689404	PrePostStatusPost-VSG	0.844952	24	24	Bacteria	Bacteroidetes	Flavobacteriia	Flavobacteriales	Flavobacteriaceae	Capnocytophaga	Capnocytophaga_leadbetteri
TAX9088	PrePostStatus	Post-VSG	-0.12831	0.312832	0.689567	PrePostStatusPost-VSG	0.844952	24	24	Bacteria	Spirochaetes	Spirochaetia	Spirochaetales	Spirochaetaceae	Treponema	Treponema_denticola
TAX2599	PrePostStatus	Post-VSG	-0.134	0.327667	0.690425	PrePostStatusPost-VSG	0.845112	24	23	Bacteria	Bacteroidetes	Flavobacteriia	Flavobacteriales	Flavobacteriaceae	Pukyongia	Pukyongia_salina
TAX4245	PrePostStatus	Post-VSG	-0.151729	0.37105	0.690449	PrePostStatusPost-VSG	0.845112	24	24	Bacteria	Firmicutes	Clostridia	Eubacteriales	Clostridiaceae	Clostridium	Clostridium_fermenticellae
TAX4505	PrePostStatus	Post-VSG	0.104047	0.255188	0.691297	PrePostStatusPost-VSG	0.845546	24	24	Bacteria	Firmicutes	Clostridia	Eubacteriales			Eubacteriales_sp
TAX7704	PrePostStatus	Post-VSG	0.288115	0.717357	0.692012	PrePostStatusPost-VSG	0.845546	24	24	Bacteria	Proteobacteria	Gammaproteobacteria	Enterobacterales	Enterobacteriaceae	Enterobacter	Enterobacter_kobei
TAX2376	PrePostStatus	Post-VSG	0.0994716	0.245318	0.692899	PrePostStatusPost-VSG	0.845988	24	24	Bacteria	Bacteroidetes	Cytophagia	Cytophagales	Hymenobacteraceae	Rufibacter	Rufibacter_tibetensis
TAX9077	PrePostStatus	Post-VSG	-0.0986811	0.246468	0.69292	PrePostStatusPost-VSG	0.845988	24	24	Bacteria	Spirochaetes	Spirochaetia	Spirochaetales	Spirochaetaceae	Sphaerochaeta	Sphaerochaeta_pleomorpha
TAX4431	PrePostStatus	Post-VSG	0.132926	0.329905	0.694727	PrePostStatusPost-VSG	0.847522	24	24	Bacteria	Firmicutes	Clostridia	Eubacteriales	Peptococcaceae	Candidatus_Desulforudis	Desulforudis_audaxviator
TAX3688	PrePostStatus	Post-VSG	0.120783	0.300719	0.695636	PrePostStatusPost-VSG	0.848185	24	24	Bacteria	Firmicutes	Bacilli	Bacillales	Paenibacillaceae	Paenibacillus	Paenibacillus_donghaensis
TAX8526	PrePostStatus	Post-VSG	-0.11324	0.281763	0.695458	PrePostStatusPost-VSG	0.848185	24	24	Bacteria	Proteobacteria	Gammaproteobacteria	Pseudomonadales	Pseudomonadaceae	Pseudomonas	Pseudomonas_furukawaii
TAX3100	PrePostStatus	Post-VSG	0.111894	0.278782	0.695836	PrePostStatusPost-VSG	0.848205	24	24	Bacteria	Cyanobacteria	Nostocales				Nostocales_sp
TAX4509	PrePostStatus	Post-VSG	-0.175653	0.443856	0.696286	PrePostStatusPost-VSG	0.848484	24	24	Bacteria	Firmicutes	Clostridia	Halanaerobiales	Halanaerobiaceae	Halanaerobium	Halanaerobium_praevalens
TAX2149	PrePostStatus	Post-VSG	-0.174932	0.437904	0.69719	PrePostStatusPost-VSG	0.848738	24	24	Bacteria	Bacteroidetes	Bacteroidia	Bacteroidales	Phocaeicola	Phocaeicola_coprophilus	Phocaeicola_coprophilus
TAX6589	PrePostStatus	Post-VSG	-0.101955	0.255641	0.697657	PrePostStatusPost-VSG	0.849082	24	24	Bacteria	Proteobacteria	Betaproteobacteria	Neisseriales	Chromobacteriaceae	Chromobacterium	Chromobacterium_vaccinii
TAX4236	PrePostStatus	Post-VSG	-0.1462	0.367448	0.698333	PrePostStatusPost-VSG	0.849681	24	24	Bacteria	Firmicutes	Clostridia	Eubacteriales	Clostridiaceae	Clostridium	Clostridium_carboxidivorans
TAX2436	PrePostStatus	Post-VSG	-0.146732	0.369401	0.698807	PrePostStatusPost-VSG	0.850034	24	24	Bacteria	Bacteroidetes	Flavobacteriia	Flavobacteriales	Flavobacteriaceae	Capnocytophaga	Capnocytophaga_oral_taxon_878
TAX4002	PrePostStatus	Post-VSG	-0.160444	0.405336	0.699799	PrePostStatusPost-VSG	0.85057	24	24	Bacteria	Firmicutes	Bacilli	Lactobacillales	Lactobacillaceae	Lactobacillus	Lactobacillus_helveticus
TAX7083	PrePostStatus	Post-VSG	-0.140815	0.356401	0.700321	PrePostStatusPost-VSG	0.850849	24	24	Bacteria	Proteobacteria	Epsilonproteobacteria	Campylobacterales	Sulfurovaceae	Nitratifractor	Nitratifractor_salsuginis
TAX6799	PrePostStatus	Post-VSG	-0.13604	0.344747	0.700676	PrePostStatusPost-VSG	0.850965	24	24	Bacteria	Proteobacteria	Deltaproteobacteria	Desulfobacterales	Desulfobacteraceae	Desulfococcus	Desulfococcus_multivorans
TAX4376	PrePostStatus	Post-VSG	-0.166953	0.423722	0.7011	PrePostStatusPost-VSG	0.851257	24	24	Bacteria	Firmicutes	Clostridia	Eubacteriales	Lachnospiraceae	Roseburia	Roseburia_intestinalis
TAX5686	PrePostStatus	Post-VSG	0.156294	0.397152	0.701444	PrePostStatusPost-VSG	0.851451	24	24	Bacteria	Proteobacteria	Alphaproteobacteria	Rhodobacterales	Rhodobacteraceae	Sulfitobacter	Sulfitobacter_sp
TAX8831	PrePostStatus	Post-VSG	-0.163975	0.417101	0.701736	PrePostStatusPost-VSG	0.851582	24	24	Bacteria	Proteobacteria	Gammaproteobacteria	Vibrionales	Vibrionaceae	Vibrio	Vibrio_fluvialis
TAX2142	PrePostStatus	Post-VSG	0.295374	0.756098	0.703512	PrePostStatusPost-VSG	0.853289	24	24	Bacteria	Bacteroidetes	Bacteroidia	Bacteroidales	Odoribacteraceae	Butyricimonas	Butyricimonas_virosa
TAX1313	PrePostStatus	Post-VSG	0.149049	0.388368	0.704998	PrePostStatusPost-VSG	0.85442	24	24	Bacteria	Actinobacteria	Actinomycetia	Micrococcales	Micrococcaceae	Arthrobacter	Arthrobacter_alpinus
TAX3391	PrePostStatus	Post-VSG	-0.125141	0.326322	0.708667	PrePostStatusPost-VSG	0.858294	24	24	Bacteria	Firmicutes	Bacilli	Bacillales	Bacillaceae	Bacillus	Bacillus_beveridgei
TAX8869	PrePostStatus	Post-VSG	0.133556	0.352903	0.708896	PrePostStatusPost-VSG	0.858294	24	24	Bacteria	Proteobacteria	Gammaproteobacteria	Vibrionales	Vibrionaceae		Vibrionaceae_sp
TAX2095	PrePostStatus	Post-VSG	0.128993	0.337504	0.709595	PrePostStatusPost-VSG	0.858866	24	24	Bacteria	Bacteroidetes	Bacteroidia	Bacteroidales	Bacteroidaceae	Bacteroides	Bacteroides_caecimuris
TAX2473	PrePostStatus	Post-VSG	0.136622	0.358429	0.710337	PrePostStatusPost-VSG	0.859539	24	24	Bacteria	Bacteroidetes	Flavobacteriia	Flavobacteriales	Flavobacteriaceae	Flavobacterium	Flavobacterium_CLA17
TAX2633	PrePostStatus	Post-VSG	-0.181112	0.476469	0.711099	PrePostStatusPost-VSG	0.860236	24	24	Bacteria	Bacteroidetes	Flavobacteriia	Flavobacteriales	Flavobacteriaceae	Winogradskyella	Winogradskyella_sediminis
TAX2500	PrePostStatus	Post-VSG	-0.127276	0.335482	0.711626	PrePostStatusPost-VSG	0.860356	24	24	Bacteria	Bacteroidetes	Flavobacteriia	Flavobacteriales	Flavobacteriaceae	Flavobacterium	Flavobacterium_sp
TAX2700	PrePostStatus	Post-VSG	0.127262	0.335566	0.711725	PrePostStatusPost-VSG	0.860356	24	24	Bacteria	Bacteroidetes	Flavobacteriia	Flavobacteriales	Weeksellaceae	Elizabethkingia	Elizabethkingia_meningoseptica
TAX3681	PrePostStatus	Post-VSG	-0.094831	0.25008	0.711756	PrePostStatusPost-VSG	0.860356	24	24	Bacteria	Firmicutes	Bacilli	Bacillales	Paenibacillaceae	Paenibacillus	Paenibacillus_CAA11
TAX3608	PrePostStatus	Post-VSG	-0.146752	0.388191	0.712593	PrePostStatusPost-VSG	0.860693	24	24	Bacteria	Firmicutes	Bacilli	Bacillales	Bacillaceae	Virgibacillus	Virgibacillus_necropolis
TAX2519	PrePostStatus	Post-VSG	0.131641	0.349781	0.713813	PrePostStatusPost-VSG	0.861492	24	24	Bacteria	Bacteroidetes	Flavobacteriia	Flavobacteriales	Flavobacteriaceae	Gramella	Gramella_fulva
TAX3378	PrePostStatus	Post-VSG	0.137091	0.368605	0.71368	PrePostStatusPost-VSG	0.861492	24	24	Bacteria	Firmicutes	Bacilli	Bacillales	Bacillaceae	Anoxybacillus	Anoxybacillus_sp
TAX3766	PrePostStatus	Post-VSG	-0.160443	0.427151	0.714348	PrePostStatusPost-VSG	0.861497	24	24	Bacteria	Firmicutes	Bacilli	Bacillales	Planococcaceae	Planococcus	Planococcus_massiliensis
TAX4216	PrePostStatus	Post-VSG	0.0942653	0.251646	0.715083	PrePostStatusPost-VSG	0.861497	24	24	Bacteria	Firmicutes	Clostridia	Eubacteriales	Clostridiaceae	Caloranaerobacter	Caloranaerobacter_azorensis
TAX4377	PrePostStatus	Post-VSG	-0.14088	0.37708	0.715797	PrePostStatusPost-VSG	0.861497	24	24	Bacteria	Firmicutes	Clostridia	Eubacteriales	Lachnospiraceae	Roseburia	Roseburia_sp
TAX6140	PrePostStatus	Post-VSG	0.0930814	0.24919	0.715849	PrePostStatusPost-VSG	0.861497	24	24	Bacteria	Proteobacteria	Betaproteobacteria	Burkholderiales	Alcaligenaceae	Bordetella	Bordetella_sp
TAX2299	PrePostStatus	Post-VSG	0.145516	0.392981	0.7182	PrePostStatusPost-VSG	0.862642	24	24	Bacteria	Bacteroidetes	Cytophagia	Cytophagales	Cytophagaceae	Dyadobacter	Dyadobacter_Q3-56
TAX3713	PrePostStatus	Post-VSG	0.0892457	0.241169	0.718368	PrePostStatusPost-VSG	0.862642	24	24	Bacteria	Firmicutes	Bacilli	Bacillales	Paenibacillaceae	Paenibacillus	Paenibacillus_lentus
TAX8312	PrePostStatus	Post-VSG	-0.40538	1.09588	0.718469	PrePostStatusPost-VSG	0.862642	24	21	Bacteria	Proteobacteria	Gammaproteobacteria	Pasteurellales	Pasteurellaceae	Haemophilus	Haemophilus_haemolyticus
TAX864	PrePostStatus	Post-VSG	0.14759	0.402981	0.717845	PrePostStatusPost-VSG	0.862642	24	24	Bacteria	Actinobacteria	Actinomycetia	Corynebacteriales	Mycobacteriaceae	Mycobacteroides	Mycobacteroides_abscessus
TAX3736	PrePostStatus	Post-VSG	0.114804	0.310915	0.718953	PrePostStatusPost-VSG	0.862968	24	24	Bacteria	Firmicutes	Bacilli	Bacillales	Paenibacillaceae	Paenibacillus	Paenibacillus_TB2019
TAX4062	PrePostStatus	Post-VSG	-0.152367	0.413458	0.71948	PrePostStatusPost-VSG	0.863376	24	24	Bacteria	Firmicutes	Bacilli	Lactobacillales	Lactobacillaceae	Liquorilactobacillus	Liquorilactobacillus_hordei
TAX3610	PrePostStatus	Post-VSG	0.154595	0.420645	0.720206	PrePostStatusPost-VSG	0.864023	24	24	Bacteria	Firmicutes	Bacilli	Bacillales	Bacillaceae	Virgibacillus	Virgibacillus_phasianinus
TAX2474	PrePostStatus	Post-VSG	0.11158	0.304468	0.720961	PrePostStatusPost-VSG	0.864245	24	24	Bacteria	Bacteroidetes	Flavobacteriia	Flavobacteriales	Flavobacteriaceae	Flavobacterium	Flavobacterium_columnare
TAX3740	PrePostStatus	Post-VSG	-0.12657	0.345843	0.721325	PrePostStatusPost-VSG	0.864245	24	24	Bacteria	Firmicutes	Bacilli	Bacillales	Paenibacillaceae	Paenibacillus	Paenibacillus_uliginis
TAX5431	PrePostStatus	Post-VSG	0.207639	0.566039	0.720706	PrePostStatusPost-VSG	0.864245	24	24	Bacteria	Proteobacteria	Alphaproteobacteria	Hyphomicrobiales	Stappiaceae	Labrenzia	Labrenzia_alexandrii
TAX9279	PrePostStatus	Post-VSG	0.262582	0.726004	0.721204	PrePostStatusPost-VSG	0.864245	24	24	Bacteria	Tenericutes	Mollicutes	Mycoplasmatales	Mycoplasmataceae		Mycoplasmataceae_sp
TAX7905	PrePostStatus	Post-VSG	0.117731	0.322074	0.721641	PrePostStatusPost-VSG	0.8644	24	24	Bacteria	Proteobacteria	Gammaproteobacteria	Enterobacterales	Hafniaceae	Edwardsiella	Edwardsiella_tarda
TAX4279	PrePostStatus	Post-VSG	-0.117021	0.321673	0.722913	PrePostStatusPost-VSG	0.865618	24	24	Bacteria	Firmicutes	Clostridia	Eubacteriales	Clostridiaceae	Serpentinicella	Serpentinicella_alkaliphila
TAX4426	PrePostStatus	Post-VSG	-0.129308	0.356053	0.72336	PrePostStatusPost-VSG	0.865618	24	24	Bacteria	Firmicutes	Clostridia	Eubacteriales	Oscillospiraceae	Solibaculum	Solibaculum_mannosilyticum
TAX5022	PrePostStatus	Post-VSG	0.207473	0.570764	0.723121	PrePostStatusPost-VSG	0.865618	24	24	Bacteria	Proteobacteria	Alphaproteobacteria	Hyphomicrobiales	Bartonellaceae	Bartonella	Bartonella_apis
TAX3487	PrePostStatus	Post-VSG	0.145137	0.406338	0.724519	PrePostStatusPost-VSG	0.866053	24	24	Bacteria	Firmicutes	Bacilli	Bacillales	Bacillaceae	Evansella	Evansella_cellulosilytica
TAX2645	PrePostStatus	Post-VSG	-0.126811	0.352041	0.725506	PrePostStatusPost-VSG	0.866206	24	24	Bacteria	Bacteroidetes	Flavobacteriia	Flavobacteriales	Schleiferiaceae	Owenweeksia	Owenweeksia_hongkongensis
TAX3039	PrePostStatus	Post-VSG	0.103156	0.286169	0.725321	PrePostStatusPost-VSG	0.866206	24	24	Bacteria	Cyanobacteria	Nostocales	Calotrichaceae	Calothrix	Calothrix_parasitica	Calothrix_parasitica
TAX2639	PrePostStatus	Post-VSG	-0.067927	0.189201	0.726376	PrePostStatusPost-VSG	0.866481	24	24	Bacteria	Bacteroidetes	Flavobacteriia	Flavobacteriales	Flavobacteriaceae		Flavobacteriaceae_sp
TAX3752	PrePostStatus	Post-VSG	0.115848	0.325477	0.728624	PrePostStatusPost-VSG	0.867064	24	24	Bacteria	Firmicutes	Bacilli	Bacillales	Planococcaceae	Jeotgalibacillus	Jeotgalibacillus_malaysiensis
TAX4417	PrePostStatus	Post-VSG	0.0735351	0.206511	0.728513	PrePostStatusPost-VSG	0.867064	24	24	Bacteria	Firmicutes	Clostridia	Eubacteriales	Oscillospiraceae	Ruminiclostridium	Ruminiclostridium_herbifermentans
TAX6410	PrePostStatus	Post-VSG	0.0859858	0.240701	0.727679	PrePostStatusPost-VSG	0.867064	24	23	Bacteria	Proteobacteria	Betaproteobacteria	Burkholderiales	Comamonadaceae	Kinneretia	Kinneretia_DAIF2
TAX645	PrePostStatus	Post-VSG	0.13448	0.377832	0.728628	PrePostStatusPost-VSG	0.867064	24	24	Bacteria	Actinobacteria	Actinomycetia	Bifidobacteriales	Bifidobacteriaceae	Bifidobacterium	Bifidobacterium_pseudolongum
TAX9082	PrePostStatus	Post-VSG	0.107686	0.30308	0.72908	PrePostStatusPost-VSG	0.867248	24	24	Bacteria	Spirochaetes	Spirochaetia	Spirochaetales	Spirochaetaceae	Spirochaetaceae_bacterium_RmG30	Spirochaetaceae_bacterium_RmG30
TAX3714	PrePostStatus	Post-VSG	0.0863935	0.243728	0.72969	PrePostStatusPost-VSG	0.86775	24	24	Bacteria	Firmicutes	Bacilli	Bacillales	Paenibacillaceae	Paenibacillus	Paenibacillus_lutimineralis
TAX3573	PrePostStatus	Post-VSG	0.107881	0.305724	0.730855	PrePostStatusPost-VSG	0.868912	24	24	Bacteria	Firmicutes	Bacilli	Bacillales	Bacillaceae	Priestia	Priestia_filamentosa
TAX8609	PrePostStatus	Post-VSG	0.137922	0.392641	0.732024	PrePostStatusPost-VSG	0.869135	24	23	Bacteria	Proteobacteria	Gammaproteobacteria	Pseudomonadales	Pseudomonadaceae	Pseudomonas	Pseudomonas_protegens
TAX6231	PrePostStatus	Post-VSG	0.0795566	0.227131	0.732753	PrePostStatusPost-VSG	0.869604	24	24	Bacteria	Proteobacteria	Betaproteobacteria	Burkholderiales	Burkholderiaceae	Cupriavidus	Cupriavidus_basilensis
TAX4230	PrePostStatus	Post-VSG	0.118298	0.339213	0.733867	PrePostStatusPost-VSG	0.870479	24	24	Bacteria	Firmicutes	Clostridia	Eubacteriales	Clostridiaceae	Clostridium	Clostridium_beijerinckii
TAX2100	PrePostStatus	Post-VSG	0.141432	0.406495	0.734459	PrePostStatusPost-VSG	0.870958	24	24	Bacteria	Bacteroidetes	Bacteroidia	Bacteroidales	Bacteroidaceae	Bacteroides	Bacteroides_fragilis
TAX3691	PrePostStatus	Post-VSG	0.103817	0.298976	0.734962	PrePostStatusPost-VSG	0.871332	24	24	Bacteria	Firmicutes	Bacilli	Bacillales	Paenibacillaceae	Paenibacillus	Paenibacillus_FSL_H7-0357
TAX2555	PrePostStatus	Post-VSG	-0.124326	0.35937	0.735903	PrePostStatusPost-VSG	0.871402	24	24	Bacteria	Bacteroidetes	Flavobacteriia	Flavobacteriales	Flavobacteriaceae	Myroides	Myroides_odoratus
TAX2878	PrePostStatus	Post-VSG	0.140729	0.405955	0.735386	PrePostStatusPost-VSG	0.871402	24	23	Bacteria	Chlorobi	Chlorobia	Chlorobiales	Chlorobiaceae	Chlorobaculum	Chlorobaculum_tepidum
TAX3723	PrePostStatus	Post-VSG	0.101695	0.29384	0.735803	PrePostStatusPost-VSG	0.871402	24	24	Bacteria	Firmicutes	Bacilli	Bacillales	Paenibacillaceae	Paenibacillus	Paenibacillus_physcomitrellae
TAX9083	PrePostStatus	Post-VSG	-0.0869462	0.25242	0.737002	PrePostStatusPost-VSG	0.872409	24	24	Bacteria	Spirochaetes	Spirochaetia	Spirochaetales	Spirochaetaceae	Thiospirochaeta	Thiospirochaeta_perfilievii
TAX3660	PrePostStatus	Post-VSG	0.0862147	0.250582	0.73729	PrePostStatusPost-VSG	0.872526	24	24	Bacteria	Firmicutes	Bacilli	Bacillales	Paenibacillaceae	Brevibacillus	Brevibacillus_sp
TAX3388	PrePostStatus	Post-VSG	-0.114008	0.331685	0.737534	PrePostStatusPost-VSG	0.872592	24	24	Bacteria	Firmicutes	Bacilli	Bacillales	Bacillaceae	Bacillus	Bacillus_atrophaeus
TAX4059	PrePostStatus	Post-VSG	0.243977	0.720267	0.738176	PrePostStatusPost-VSG	0.872904	24	24	Bacteria	Firmicutes	Bacilli	Lactobacillales	Lactobacillaceae	Limosilactobacillus	Limosilactobacillus_reuteri
TAX4349	PrePostStatus	Post-VSG	-0.147472	0.430052	0.738125	PrePostStatusPost-VSG	0.872904	24	24	Bacteria	Firmicutes	Clostridia	Eubacteriales	Lachnospiraceae	Coprococcus	Coprococcus_sp
TAX2234	PrePostStatus	Post-VSG	0.125484	0.366977	0.738839	PrePostStatusPost-VSG	0.873032	24	24	Bacteria	Bacteroidetes	Chitinophagia	Chitinophagales	Chitinophagaceae	Chitinophaga	Chitinophaga_KRA15-503
TAX4593	PrePostStatus	Post-VSG	-0.14997	0.438603	0.73885	PrePostStatusPost-VSG	0.873032	24	24	Bacteria	Firmicutes	Erysipelotrichia	Erysipelotrichales	Erysipelotrichaceae	Erysipelothrix	Erysipelothrix_HDW6A
TAX3408	PrePostStatus	Post-VSG	-0.115865	0.340109	0.739769	PrePostStatusPost-VSG	0.873324	24	24	Bacteria	Firmicutes	Bacilli	Bacillales	Bacillaceae	Bacillus	Bacillus_FJAT-45348
TAX4430	PrePostStatus	Post-VSG	0.15352	0.449999	0.739414	PrePostStatusPost-VSG	0.873324	24	24	Bacteria	Firmicutes	Clostridia	Eubacteriales	Oscillospiraceae		Oscillospiraceae_sp
TAX9081	PrePostStatus	Post-VSG	-0.124498	0.365573	0.739853	PrePostStatusPost-VSG	0.873324	24	24	Bacteria	Spirochaetes	Spirochaetia	Spirochaetales	Spirochaetaceae	Spirochaeta	Spirochaeta_thermophila
TAX6336	PrePostStatus	Post-VSG	-0.116087	0.342952	0.741363	PrePostStatusPost-VSG	0.874661	24	24	Bacteria	Proteobacteria	Betaproteobacteria	Burkholderiales	Burkholderiaceae	Polynucleobacter	Polynucleobacter_necessarius
TAX4724	PrePostStatus	Post-VSG	0.0972347	0.287774	0.74181	PrePostStatusPost-VSG	0.874965	24	24	Bacteria	Fusobacteria	Fusobacteriia	Fusobacteriales	Fusobacteriaceae	Ilyobacter	Ilyobacter_polytropus
TAX3791	PrePostStatus	Post-VSG	-0.151333	0.448558	0.742183	PrePostStatusPost-VSG	0.875182	24	24	Bacteria	Firmicutes	Bacilli	Bacillales	Planococcaceae	Sporosarcina	Sporosarcina_ureilytica
TAX4224	PrePostStatus	Post-VSG	-0.103898	0.316322	0.74582	PrePostStatusPost-VSG	0.878128	24	24	Bacteria	Firmicutes	Clostridia	Eubacteriales	Clostridiaceae	Clostridium	Clostridium_aceticum
TAX4264	PrePostStatus	Post-VSG	-0.0951591	0.286255	0.745815	PrePostStatusPost-VSG	0.878128	24	24	Bacteria	Firmicutes	Clostridia	Eubacteriales	Clostridiaceae	Clostridium	Clostridium_SY8519
TAX2670	PrePostStatus	Post-VSG	-0.144336	0.436502	0.74711	PrePostStatusPost-VSG	0.878655	24	24	Bacteria	Bacteroidetes	Flavobacteriia	Flavobacteriales	Weeksellaceae	Chryseobacterium	Chryseobacterium_IHB_B_17019
TAX4248	PrePostStatus	Post-VSG	-0.142911	0.432069	0.747041	PrePostStatusPost-VSG	0.878655	24	24	Bacteria	Firmicutes	Clostridia	Eubacteriales	Clostridiaceae	Clostridium	Clostridium_intestinale
TAX7859	PrePostStatus	Post-VSG	-0.173413	0.524668	0.747217	PrePostStatusPost-VSG	0.878655	24	24	Bacteria	Proteobacteria	Gammaproteobacteria	Enterobacterales	Erwiniaceae	Erwinia	Erwinia_haradaeae
TAX8054	PrePostStatus	Post-VSG	-0.115912	0.352259	0.748295	PrePostStatusPost-VSG	0.879474	24	24	Bacteria	Proteobacteria	Gammaproteobacteria	Enterobacterales	Yersiniaceae		Yersiniaceae_sp
TAX2243	PrePostStatus	Post-VSG	0.141801	0.433095	0.749501	PrePostStatusPost-VSG	0.880035	24	24	Bacteria	Bacteroidetes	Chitinophagia	Chitinophagales	Chitinophagaceae	Flavisolibacter	Flavisolibacter_tropicus
TAX8857	PrePostStatus	Post-VSG	0.123441	0.377253	0.749651	PrePostStatusPost-VSG	0.880035	24	24	Bacteria	Proteobacteria	Gammaproteobacteria	Vibrionales	Vibrionaceae	Vibrio	Vibrio_sp
TAX2182	PrePostStatus	Post-VSG	-0.111079	0.340104	0.750099	PrePostStatusPost-VSG	0.880254	24	24	Bacteria	Bacteroidetes	Bacteroidia	Bacteroidales	Prevotellaceae	Prevotella	Prevotella_veroralis
TAX5466	PrePostStatus	Post-VSG	-0.205113	0.640863	0.752087	PrePostStatusPost-VSG	0.882138	24	24	Bacteria	Proteobacteria	Alphaproteobacteria	Hyphomonadales	Hyphomonadaceae	Hyphomonas	Hyphomonas_CACIAM_19H1
TAX3519	PrePostStatus	Post-VSG	-0.120597	0.373499	0.752837	PrePostStatusPost-VSG	0.882385	24	24	Bacteria	Firmicutes	Bacilli	Bacillales	Bacillaceae	Heyndrickxia	Bacillus_sporothermodurans
TAX7909	PrePostStatus	Post-VSG	0.0990158	0.306413	0.752645	PrePostStatusPost-VSG	0.882385	24	24	Bacteria	Proteobacteria	Gammaproteobacteria	Enterobacterales	Hafniaceae	Hafnia	Hafnia_sp
TAX4677	PrePostStatus	Post-VSG	-0.159637	0.50178	0.75352	PrePostStatusPost-VSG	0.882871	24	24	Bacteria	Firmicutes	Tissierellia	Sedimentibacter	Sedimentibacter_sp._zth1		Sedimentibacter_zth1
TAX4079	PrePostStatus	Post-VSG	-0.0796535	0.249142	0.755177	PrePostStatusPost-VSG	0.883746	24	24	Bacteria	Firmicutes	Bacilli	Lactobacillales	Lactobacillaceae	Pediococcus	Pediococcus_acidilactici
TAX4336	PrePostStatus	Post-VSG	-0.144695	0.452271	0.755016	PrePostStatusPost-VSG	0.883746	24	24	Bacteria	Firmicutes	Clostridia	Eubacteriales	Lachnospiraceae	Blautia	Blautia_SC05B48
TAX2788	PrePostStatus	Post-VSG	-0.111544	0.349794	0.755787	PrePostStatusPost-VSG	0.884226	24	24	Bacteria	Bacteroidetes	Sphingobacteriia	Sphingobacteriales	Sphingobacteriaceae	Sphingobacterium	Sphingobacterium_sp
TAX3678	PrePostStatus	Post-VSG	0.0779328	0.248918	0.757303	PrePostStatusPost-VSG	0.885339	24	24	Bacteria	Firmicutes	Bacilli	Bacillales	Paenibacillaceae	Paenibacillus	Paenibacillus_borealis
TAX3385	PrePostStatus	Post-VSG	0.17339	0.550445	0.758657	PrePostStatusPost-VSG	0.886321	24	23	Bacteria	Firmicutes	Bacilli	Bacillales	Bacillaceae	Bacillus	Bacillus_altitudinis
TAX8055	PrePostStatus	Post-VSG	0.0613668	0.194764	0.758595	PrePostStatusPost-VSG	0.886321	24	24	Bacteria	Proteobacteria	Gammaproteobacteria	Enterobacterales			Enterobacterales_sp
TAX5982	PrePostStatus	Post-VSG	-0.192098	0.610917	0.759069	PrePostStatusPost-VSG	0.886506	24	24	Bacteria	Proteobacteria	Alphaproteobacteria	Sphingomonadales	Sphingomonadaceae	Novosphingobium	Novosphingobium_resinovorum
TAX6531	PrePostStatus	Post-VSG	0.0872993	0.27802	0.759393	PrePostStatusPost-VSG	0.886661	24	24	Bacteria	Proteobacteria	Betaproteobacteria	Burkholderiales	Oxalobacteraceae		Oxalobacteraceae_sp
TAX3489	PrePostStatus	Post-VSG	0.0777673	0.248479	0.760155	PrePostStatusPost-VSG	0.88688	24	24	Bacteria	Firmicutes	Bacilli	Bacillales	Bacillaceae	Fictibacillus	Fictibacillus_arsenicus
TAX3645	PrePostStatus	Post-VSG	0.115853	0.369822	0.759938	PrePostStatusPost-VSG	0.88688	24	24	Bacteria	Firmicutes	Bacilli	Bacillales	Listeriaceae	Listeria	Listeria_weihenstephanensis
TAX6265	PrePostStatus	Post-VSG	-0.0879558	0.280924	0.760065	PrePostStatusPost-VSG	0.88688	24	24	Bacteria	Proteobacteria	Betaproteobacteria	Burkholderiales	Burkholderiaceae	Pandoraea	Pandoraea_pnomenusa
TAX4415	PrePostStatus	Post-VSG	0.0901221	0.288981	0.760977	PrePostStatusPost-VSG	0.887615	24	24	Bacteria	Firmicutes	Clostridia	Eubacteriales	Oscillospiraceae	Pseudoclostridium	Pseudoclostridium_thermosuccinogenes
TAX2778	PrePostStatus	Post-VSG	0.15433	0.49665	0.761805	PrePostStatusPost-VSG	0.887782	24	23	Bacteria	Bacteroidetes	Sphingobacteriia	Sphingobacteriales	Sphingobacteriaceae	Sphingobacterium	Sphingobacterium_dk4302
TAX3902	PrePostStatus	Post-VSG	-0.138496	0.445268	0.761586	PrePostStatusPost-VSG	0.887782	24	24	Bacteria	Firmicutes	Bacilli	Lactobacillales	Carnobacteriaceae	Carnobacterium	Carnobacterium_sp
TAX4048	PrePostStatus	Post-VSG	0.189901	0.613021	0.762519	PrePostStatusPost-VSG	0.887782	24	24	Bacteria	Firmicutes	Bacilli	Lactobacillales	Lactobacillaceae	Ligilactobacillus	Ligilactobacillus_animalis
TAX4342	PrePostStatus	Post-VSG	-0.0983494	0.317113	0.762251	PrePostStatusPost-VSG	0.887782	24	24	Bacteria	Firmicutes	Clostridia	Eubacteriales	Lachnospiraceae	Butyrivibrio	Butyrivibrio_sp
TAX4365	PrePostStatus	Post-VSG	-0.235463	0.760861	0.762748	PrePostStatusPost-VSG	0.887782	24	24	Bacteria	Firmicutes	Clostridia	Eubacteriales	Lachnospiraceae	Lachnospira	Lachnospira_eligens
TAX6821	PrePostStatus	Post-VSG	-0.120003	0.392177	0.762623	PrePostStatusPost-VSG	0.887782	24	24	Bacteria	Proteobacteria	Deltaproteobacteria	Desulfobacterales	Desulfobulbaceae	Desulfurivibrio	Desulfurivibrio_alkaliphilus
TAX2726	PrePostStatus	Post-VSG	0.0717783	0.233394	0.764176	PrePostStatusPost-VSG	0.88784	24	24	Bacteria	Bacteroidetes	Flavobacteriia	Flavobacteriales			Flavobacteriales_sp
TAX7351	PrePostStatus	Post-VSG	0.18173	0.591082	0.764241	PrePostStatusPost-VSG	0.88784	24	24	Bacteria	Proteobacteria	Gammaproteobacteria	Alteromonadales	Shewanellaceae	Shewanella	Shewanella_baltica
TAX7667	PrePostStatus	Post-VSG	0.145238	0.470761	0.763452	PrePostStatusPost-VSG	0.88784	24	24	Bacteria	Proteobacteria	Gammaproteobacteria	Enterobacterales	Enterobacteriaceae	Citrobacter	Citrobacter_rodentium
TAX8943	PrePostStatus	Post-VSG	0.113313	0.372364	0.763889	PrePostStatusPost-VSG	0.88784	24	24	Bacteria	Proteobacteria	Gammaproteobacteria	Xanthomonadales	Xanthomonadaceae	Stenotrophomonas	Stenotrophomonas_rhizophila
TAX2696	PrePostStatus	Post-VSG	-0.11659	0.38526	0.765152	PrePostStatusPost-VSG	0.888274	24	24	Bacteria	Bacteroidetes	Flavobacteriia	Flavobacteriales	Weeksellaceae	Elizabethkingia	Elizabethkingia_anophelis
TAX2886	PrePostStatus	Post-VSG	0.111096	0.36245	0.764937	PrePostStatusPost-VSG	0.888274	24	24	Bacteria	Chlorobi	Chlorobia	Chlorobiales	Chlorobiaceae	Pelodictyon	Pelodictyon_luteolum
TAX3910	PrePostStatus	Post-VSG	0.0967822	0.316104	0.765191	PrePostStatusPost-VSG	0.888274	24	24	Bacteria	Firmicutes	Bacilli	Lactobacillales	Carnobacteriaceae	Jeotgalibaca	Jeotgalibaca_sp
TAX2674	PrePostStatus	Post-VSG	-0.189856	0.620985	0.765516	PrePostStatusPost-VSG	0.888429	24	24	Bacteria	Bacteroidetes	Flavobacteriia	Flavobacteriales	Weeksellaceae	Chryseobacterium	Chryseobacterium_JV274
TAX6800	PrePostStatus	Post-VSG	-0.0894705	0.293504	0.766182	PrePostStatusPost-VSG	0.888978	24	24	Bacteria	Proteobacteria	Deltaproteobacteria	Desulfobacterales	Desulfobacteraceae	Desulfococcus	Desulfococcus_oleovorans
TAX2739	PrePostStatus	Post-VSG	0.109022	0.358592	0.76678	PrePostStatusPost-VSG	0.889227	24	24	Bacteria	Bacteroidetes	Sphingobacteriia	Sphingobacteriales	Sphingobacteriaceae	Mucilaginibacter	Mucilaginibacter_celer
TAX2140	PrePostStatus	Post-VSG	-0.0898214	0.296321	0.767453	PrePostStatusPost-VSG	0.889441	24	24	Bacteria	Bacteroidetes	Bacteroidia	Bacteroidales	Odoribacteraceae	Butyricimonas	Butyricimonas_faecalis
TAX3611	PrePostStatus	Post-VSG	0.0809824	0.26793	0.768098	PrePostStatusPost-VSG	0.889441	24	24	Bacteria	Firmicutes	Bacilli	Bacillales	Bacillaceae	Virgibacillus	Virgibacillus_SK37
TAX4283	PrePostStatus	Post-VSG	-0.0773262	0.255325	0.767652	PrePostStatusPost-VSG	0.889441	24	24	Bacteria	Firmicutes	Clostridia	Eubacteriales	Clostridiales_Family_XIII._Incertae_Sedis	Aminipila	Aminipila_CBA3637
TAX4485	PrePostStatus	Post-VSG	0.130138	0.430599	0.768119	PrePostStatusPost-VSG	0.889441	24	24	Bacteria	Firmicutes	Clostridia	Eubacteriales	Peptostreptococcaceae		Peptostreptococcaceae_sp
TAX6880	PrePostStatus	Post-VSG	0.0902503	0.301137	0.767353	PrePostStatusPost-VSG	0.889441	24	24	Bacteria	Proteobacteria	Deltaproteobacteria	Desulfuromonadales	Geobacteraceae	Geoalkalibacter	Geoalkalibacter_subterraneus
TAX4889	PrePostStatus	Post-VSG	0.112432	0.372645	0.768497	PrePostStatusPost-VSG	0.889657	24	24	Bacteria	Planctomycetes	Planctomycetia	Pirellulales	Pirellulaceae	Stieleria	Stieleria_neptunia
TAX2174	PrePostStatus	Post-VSG	-0.0901115	0.299477	0.769105	PrePostStatusPost-VSG	0.890137	24	24	Bacteria	Bacteroidetes	Bacteroidia	Bacteroidales	Prevotellaceae	Prevotella	Prevotella_multiformis
TAX8794	PrePostStatus	Post-VSG	-0.14334	0.47843	0.770064	PrePostStatusPost-VSG	0.890801	24	24	Bacteria	Proteobacteria	Gammaproteobacteria	Vibrionales	Vibrionaceae	Photobacterium	Photobacterium_damselae
TAX3969	PrePostStatus	Post-VSG	-0.0933823	0.313789	0.771557	PrePostStatusPost-VSG	0.892083	24	24	Bacteria	Firmicutes	Bacilli	Lactobacillales	Lactobacillaceae	Companilactobacillus	Companilactobacillus_sp
TAX4246	PrePostStatus	Post-VSG	-0.0830352	0.279459	0.771905	PrePostStatusPost-VSG	0.892083	24	24	Bacteria	Firmicutes	Clostridia	Eubacteriales	Clostridiaceae	Clostridium	Clostridium_formicaceticum
TAX4451	PrePostStatus	Post-VSG	0.0851139	0.28677	0.772147	PrePostStatusPost-VSG	0.892096	24	24	Bacteria	Firmicutes	Clostridia	Eubacteriales	Peptococcaceae	Desulfosporosinus	Desulfosporosinus_meridiei
TAX1654	PrePostStatus	Post-VSG	0.135693	0.467156	0.77431	PrePostStatusPost-VSG	0.892373	24	24	Bacteria	Actinobacteria	Actinomycetia	Pseudonocardiales	Pseudonocardiaceae	Pseudonocardia	Pseudonocardia_sp
TAX2151	PrePostStatus	Post-VSG	0.104898	0.356475	0.774034	PrePostStatusPost-VSG	0.892373	24	24	Bacteria	Bacteroidetes	Bacteroidia	Bacteroidales	Phocaeicola	Phocaeicola_salanitronis	Phocaeicola_salanitronis
TAX2173	PrePostStatus	Post-VSG	0.159126	0.539559	0.773548	PrePostStatusPost-VSG	0.892373	24	24	Bacteria	Bacteroidetes	Bacteroidia	Bacteroidales	Prevotellaceae	Prevotella	Prevotella_melaninogenica
TAX3249	PrePostStatus	Post-VSG	0.0754423	0.259599	0.7742	PrePostStatusPost-VSG	0.892373	24	24	Bacteria	Cyanobacteria	Synechococcales	Synechococcaceae	Synechococcus		Synechococcus_sp
TAX3679	PrePostStatus	Post-VSG	-0.0965376	0.33219	0.774201	PrePostStatusPost-VSG	0.892373	24	24	Bacteria	Firmicutes	Bacilli	Bacillales	Paenibacillaceae	Paenibacillus	Paenibacillus_bovis
TAX4379	PrePostStatus	Post-VSG	0.0855569	0.291566	0.774648	PrePostStatusPost-VSG	0.892373	24	24	Bacteria	Firmicutes	Clostridia	Eubacteriales	Massilistercora	Massilistercora_timonensis	Massilistercora_timonensis
TAX4580	PrePostStatus	Post-VSG	0.111123	0.378375	0.774465	PrePostStatusPost-VSG	0.892373	24	24	Bacteria	Firmicutes	Clostridia	Thermosediminibacterales	Thermosediminibacteraceae	Thermosediminibacter	Thermosediminibacter_oceani
TAX6299	PrePostStatus	Post-VSG	-0.115187	0.39178	0.774225	PrePostStatusPost-VSG	0.892373	24	24	Bacteria	Proteobacteria	Betaproteobacteria	Burkholderiales	Burkholderiaceae	Paraburkholderia	Paraburkholderia_xenovorans
TAX7072	PrePostStatus	Post-VSG	0.0645397	0.219542	0.77425	PrePostStatusPost-VSG	0.892373	24	24	Bacteria	Proteobacteria	Epsilonproteobacteria	Campylobacterales	Helicobacteraceae	Helicobacter	Helicobacter_pylori
TAX6062	PrePostStatus	Post-VSG	-0.13855	0.479792	0.775589	PrePostStatusPost-VSG	0.89295	24	24	Bacteria	Proteobacteria	Alphaproteobacteria	Sphingomonadales	Sphingomonadaceae	Sphingomonas	Sphingomonas_XS-10
TAX6887	PrePostStatus	Post-VSG	-0.105858	0.363521	0.776314	PrePostStatusPost-VSG	0.893562	24	24	Bacteria	Proteobacteria	Deltaproteobacteria	Desulfuromonadales	Geobacteraceae	Geobacter	Geobacter_lovleyi
TAX3696	PrePostStatus	Post-VSG	0.106872	0.371861	0.776624	PrePostStatusPost-VSG	0.893594	24	24	Bacteria	Firmicutes	Bacilli	Bacillales	Paenibacillaceae	Paenibacillus	Paenibacillus_FSL_R7-0273
TAX6647	PrePostStatus	Post-VSG	-0.138116	0.475202	0.776727	PrePostStatusPost-VSG	0.893594	24	24	Bacteria	Proteobacteria	Betaproteobacteria	Neisseriales	Neisseriaceae	Neisseria	Neisseria_sicca
TAX3515	PrePostStatus	Post-VSG	-0.0952312	0.330458	0.778567	PrePostStatusPost-VSG	0.894597	24	24	Bacteria	Firmicutes	Bacilli	Bacillales	Bacillaceae	Halobacillus	Halobacillus_litoralis
TAX7751	PrePostStatus	Post-VSG	-0.127722	0.442842	0.778392	PrePostStatusPost-VSG	0.894597	24	24	Bacteria	Proteobacteria	Gammaproteobacteria	Enterobacterales	Enterobacteriaceae	Escherichia	Escherichia_albertii
TAX1755	PrePostStatus	Post-VSG	0.0860632	0.300249	0.779715	PrePostStatusPost-VSG	0.895028	24	23	Bacteria	Actinobacteria	Actinomycetia	Streptomycetales	Streptomycetaceae	Streptomyces	Streptomyces_dengpaensis
TAX2611	PrePostStatus	Post-VSG	0.135267	0.471613	0.779582	PrePostStatusPost-VSG	0.895028	24	24	Bacteria	Bacteroidetes	Flavobacteriia	Flavobacteriales	Flavobacteriaceae	Siansivirga	Siansivirga_zeaxanthinifaciens
TAX2789	PrePostStatus	Post-VSG	-0.0640103	0.222888	0.779308	PrePostStatusPost-VSG	0.895028	24	24	Bacteria	Bacteroidetes	Sphingobacteriia	Sphingobacteriales	Sphingobacteriaceae	Sphingobacterium	Sphingobacterium_spiritivorum
TAX9097	PrePostStatus	Post-VSG	-0.0940212	0.327568	0.779425	PrePostStatusPost-VSG	0.895028	24	24	Bacteria	Spirochaetes	Spirochaetia	Spirochaetales	Spirochaetaceae	Treponema	Treponema_pedis
TAX2094	PrePostStatus	Post-VSG	-0.156457	0.54729	0.780284	PrePostStatusPost-VSG	0.89514	24	24	Bacteria	Bacteroidetes	Bacteroidia	Bacteroidales	Bacteroidaceae	Bacteroides	Bacteroides_caccae
TAX1786	PrePostStatus	Post-VSG	0.105499	0.376416	0.782011	PrePostStatusPost-VSG	0.895451	24	24	Bacteria	Actinobacteria	Actinomycetia	Streptomycetales	Streptomycetaceae	Streptomyces	Streptomyces_griseus
TAX3889	PrePostStatus	Post-VSG	-0.111597	0.39337	0.781912	PrePostStatusPost-VSG	0.895451	24	24	Bacteria	Firmicutes	Bacilli	Lactobacillales	Aerococcaceae	Aerococcus	Aerococcus_urinae
TAX3905	PrePostStatus	Post-VSG	0.109993	0.387911	0.78202	PrePostStatusPost-VSG	0.895451	24	24	Bacteria	Firmicutes	Bacilli	Lactobacillales	Carnobacteriaceae	Jeotgalibaca	Jeotgalibaca_arthritidis
TAX630	PrePostStatus	Post-VSG	0.218513	0.769825	0.781799	PrePostStatusPost-VSG	0.895451	24	24	Bacteria	Actinobacteria	Actinomycetia	Bifidobacteriales	Bifidobacteriaceae	Bifidobacterium	Bifidobacterium_angulatum
TAX6425	PrePostStatus	Post-VSG	-0.136859	0.48252	0.781959	PrePostStatusPost-VSG	0.895451	24	24	Bacteria	Proteobacteria	Betaproteobacteria	Burkholderiales	Comamonadaceae	Polaromonas	Polaromonas_vacuolata
TAX7003	PrePostStatus	Post-VSG	0.221173	0.778866	0.781709	PrePostStatusPost-VSG	0.895451	24	24	Bacteria	Proteobacteria	Epsilonproteobacteria	Campylobacterales	Campylobacteraceae	Campylobacter	Campylobacter_hominis
TAX6349	PrePostStatus	Post-VSG	-0.0724722	0.259082	0.782424	PrePostStatusPost-VSG	0.895581	24	24	Bacteria	Proteobacteria	Betaproteobacteria	Burkholderiales	Burkholderiaceae	Ralstonia	Ralstonia_sp
TAX4409	PrePostStatus	Post-VSG	0.0976998	0.34685	0.783419	PrePostStatusPost-VSG	0.896167	24	24	Bacteria	Firmicutes	Clostridia	Eubacteriales	Oscillospiraceae	Oscillibacter	Oscillibacter_MM59
TAX4411	PrePostStatus	Post-VSG	0.118318	0.423909	0.785337	PrePostStatusPost-VSG	0.896588	24	24	Bacteria	Firmicutes	Clostridia	Eubacteriales	Oscillospiraceae	Oscillibacter	Oscillibacter_PEA192
TAX5452	PrePostStatus	Post-VSG	0.0824061	0.293429	0.784046	PrePostStatusPost-VSG	0.896588	24	23	Bacteria	Proteobacteria	Alphaproteobacteria	Hyphomicrobiales	Xanthobacteraceae	Labrys	Labrys_KNU-23
TAX5734	PrePostStatus	Post-VSG	-0.100914	0.361247	0.78516	PrePostStatusPost-VSG	0.896588	24	24	Bacteria	Proteobacteria	Alphaproteobacteria	Rhodospirillales	Acetobacteraceae	Gluconobacter	Gluconobacter_oxydans
TAX6378	PrePostStatus	Post-VSG	-0.0966345	0.344427	0.78425	PrePostStatusPost-VSG	0.896588	24	24	Bacteria	Proteobacteria	Betaproteobacteria	Burkholderiales	Comamonadaceae	Comamonas	Comamonas_sp
TAX9075	PrePostStatus	Post-VSG	-0.0990728	0.359354	0.785475	PrePostStatusPost-VSG	0.896588	24	24	Bacteria	Spirochaetes	Spirochaetia	Spirochaetales	Spirochaetaceae	Sphaerochaeta	Sphaerochaeta_coccoides
TAX3598	PrePostStatus	Post-VSG	0.0885719	0.322557	0.786312	PrePostStatusPost-VSG	0.897036	24	24	Bacteria	Firmicutes	Bacilli	Bacillales	Bacillaceae	Terribacillus	Terribacillus_aidingensis
TAX6311	PrePostStatus	Post-VSG	0.105654	0.3802	0.786249	PrePostStatusPost-VSG	0.897036	24	24	Bacteria	Proteobacteria	Betaproteobacteria	Burkholderiales	Burkholderiaceae	Polynucleobacter	Polynucleobacter_asymbioticus
TAX3481	PrePostStatus	Post-VSG	0.0574209	0.207796	0.787415	PrePostStatusPost-VSG	0.898073	24	24	Bacteria	Firmicutes	Bacilli	Bacillales	Bacillaceae	Caldibacillus	Caldibacillus_thermoamylovorans
TAX3544	PrePostStatus	Post-VSG	-0.082984	0.3006	0.787619	PrePostStatusPost-VSG	0.898083	24	24	Bacteria	Firmicutes	Bacilli	Bacillales	Bacillaceae	Neobacillus	Neobacillus_cucumis
TAX3174	PrePostStatus	Post-VSG	-0.115592	0.42098	0.788729	PrePostStatusPost-VSG	0.898464	24	24	Bacteria	Cyanobacteria	Synechococcales	Pseudanabaenaceae	Pseudanabaena	Pseudanabaena_sp._ABRG5-3	Pseudanabaena_ABRG5-3
TAX6720	PrePostStatus	Post-VSG	-0.0527474	0.192025	0.788644	PrePostStatusPost-VSG	0.898464	24	24	Bacteria	Proteobacteria	Betaproteobacteria	Nitrosomonadales	Sulfuricellaceae	Sulfuriferula	Sulfuriferula_plumbiphila
TAX8845	PrePostStatus	Post-VSG	-0.0960415	0.349456	0.788539	PrePostStatusPost-VSG	0.898464	24	24	Bacteria	Proteobacteria	Gammaproteobacteria	Vibrionales	Vibrionaceae	Vibrio	Vibrio_nigripulchritudo
TAX4434	PrePostStatus	Post-VSG	-0.101771	0.371029	0.788941	PrePostStatusPost-VSG	0.898484	24	24	Bacteria	Firmicutes	Clostridia	Eubacteriales	Peptococcaceae	Candidatus_Formimonas	Formimonas_warabiya
TAX3742	PrePostStatus	Post-VSG	0.0734539	0.270042	0.790652	PrePostStatusPost-VSG	0.898823	24	24	Bacteria	Firmicutes	Bacilli	Bacillales	Paenibacillaceae	Paenibacillus	Paenibacillus_URB8-2
TAX5354	PrePostStatus	Post-VSG	0.0594033	0.218956	0.791182	PrePostStatusPost-VSG	0.898823	24	24	Bacteria	Proteobacteria	Alphaproteobacteria	Hyphomicrobiales	Rhizobiaceae	Ensifer	Ensifer_alkalisoli
TAX6138	PrePostStatus	Post-VSG	0.102745	0.376891	0.790201	PrePostStatusPost-VSG	0.898823	24	24	Bacteria	Proteobacteria	Betaproteobacteria	Burkholderiales	Alcaligenaceae	Bordetella	Bordetella_petrii
TAX7692	PrePostStatus	Post-VSG	0.104846	0.385982	0.790933	PrePostStatusPost-VSG	0.898823	24	24	Bacteria	Proteobacteria	Gammaproteobacteria	Enterobacterales	Enterobacteriaceae	Enterobacter	Enterobacter_cloacae
TAX6437	PrePostStatus	Post-VSG	-0.0863557	0.323017	0.791815	PrePostStatusPost-VSG	0.899321	24	24	Bacteria	Proteobacteria	Betaproteobacteria	Burkholderiales	Comamonadaceae	Rhodoferax	Rhodoferax_sediminis
TAX3706	PrePostStatus	Post-VSG	0.140233	0.525451	0.792164	PrePostStatusPost-VSG	0.899493	24	24	Bacteria	Firmicutes	Bacilli	Bacillales	Paenibacillaceae	Paenibacillus	Paenibacillus_jilunlii
TAX4068	PrePostStatus	Post-VSG	-0.0863906	0.320467	0.792475	PrePostStatusPost-VSG	0.899493	24	24	Bacteria	Firmicutes	Bacilli	Lactobacillales	Lactobacillaceae	Loigolactobacillus	Loigolactobacillus_coryniformis
TAX7758	PrePostStatus	Post-VSG	0.0812944	0.304743	0.794586	PrePostStatusPost-VSG	0.901141	24	24	Bacteria	Proteobacteria	Gammaproteobacteria	Enterobacterales	Enterobacteriaceae	Jejubacter	Jejubacter_calystegiae
TAX2761	PrePostStatus	Post-VSG	0.0566836	0.21289	0.794965	PrePostStatusPost-VSG	0.90135	24	24	Bacteria	Bacteroidetes	Sphingobacteriia	Sphingobacteriales	Sphingobacteriaceae	Pedobacter	Pedobacter_heparinus
TAX3887	PrePostStatus	Post-VSG	-0.113789	0.433477	0.795493	PrePostStatusPost-VSG	0.901727	24	24	Bacteria	Firmicutes	Bacilli	Lactobacillales	Aerococcaceae	Aerococcus	Aerococcus_sanguinicola
TAX6546	PrePostStatus	Post-VSG	0.13589	0.516547	0.797355	PrePostStatusPost-VSG	0.902512	24	24	Bacteria	Proteobacteria	Betaproteobacteria	Burkholderiales	Sutterellaceae	Sutterella	Sutterella_wadsworthensis
TAX6793	PrePostStatus	Post-VSG	-0.117186	0.445891	0.797552	PrePostStatusPost-VSG	0.902514	24	24	Bacteria	Proteobacteria	Deltaproteobacteria	Desulfobacterales	Desulfobacteraceae	Desulfobacter	Desulfobacter_postgatei
TAX3799	PrePostStatus	Post-VSG	0.0970897	0.3711	0.798443	PrePostStatusPost-VSG	0.902963	24	24	Bacteria	Firmicutes	Bacilli	Bacillales	Sporolactobacillaceae	Sporolactobacillus	Sporolactobacillus_terrae
TAX9087	PrePostStatus	Post-VSG	0.0854416	0.32673	0.798534	PrePostStatusPost-VSG	0.902963	24	24	Bacteria	Spirochaetes	Spirochaetia	Spirochaetales	Spirochaetaceae	Treponema	Treponema_caldarium
TAX1750	PrePostStatus	Post-VSG	0.0823485	0.322283	0.80081	PrePostStatusPost-VSG	0.904873	24	24	Bacteria	Actinobacteria	Actinomycetia	Streptomycetales	Streptomycetaceae	Streptomyces	Streptomyces_CRXT-Y-14
TAX3692	PrePostStatus	Post-VSG	-0.0744887	0.290957	0.802666	PrePostStatusPost-VSG	0.905228	24	24	Bacteria	Firmicutes	Bacilli	Bacillales	Paenibacillaceae	Paenibacillus	Paenibacillus_FSL_H7-0737
TAX3777	PrePostStatus	Post-VSG	-0.149064	0.581225	0.802325	PrePostStatusPost-VSG	0.905228	24	24	Bacteria	Firmicutes	Bacilli	Bacillales	Planococcaceae	Rummeliibacillus	Rummeliibacillus_stabekisii
TAX4260	PrePostStatus	Post-VSG	0.0926587	0.363042	0.803256	PrePostStatusPost-VSG	0.905228	24	24	Bacteria	Firmicutes	Clostridia	Eubacteriales	Clostridiaceae	Clostridium	Clostridium_scatologenes
TAX5013	PrePostStatus	Post-VSG	-0.0841783	0.333942	0.803434	PrePostStatusPost-VSG	0.905228	24	24	Bacteria	Proteobacteria	Alphaproteobacteria	Hyphomicrobiales	Aurantimonadaceae	Martelella	Martelella_endophytica
TAX6835	PrePostStatus	Post-VSG	-0.0624773	0.242518	0.801457	PrePostStatusPost-VSG	0.905228	24	24	Bacteria	Proteobacteria	Deltaproteobacteria	Desulfovibrionales	Desulfovibrionaceae	Desulfolutivibrio	Desulfolutivibrio_sulfoxidireducens
TAX7834	PrePostStatus	Post-VSG	0.103069	0.403457	0.803079	PrePostStatusPost-VSG	0.905228	24	24	Bacteria	Proteobacteria	Gammaproteobacteria	Enterobacterales	Enterobacteriaceae	Salmonella	Salmonella_sp
TAX6165	PrePostStatus	Post-VSG	0.0464655	0.182686	0.80392	PrePostStatusPost-VSG	0.905291	24	24	Bacteria	Proteobacteria	Betaproteobacteria	Burkholderiales	Alcaligenaceae		Alcaligenaceae_sp
TAX4157	PrePostStatus	Post-VSG	0.0789641	0.312251	0.805019	PrePostStatusPost-VSG	0.905867	24	24	Bacteria	Firmicutes	Bacilli	Lactobacillales	Streptococcaceae	Streptococcus	Streptococcus_iniae
TAX2156	PrePostStatus	Post-VSG	0.0910255	0.367013	0.80653	PrePostStatusPost-VSG	0.906465	24	24	Bacteria	Bacteroidetes	Bacteroidia	Bacteroidales	Porphyromonadaceae	Porphyromonas	Porphyromonas_crevioricanis
TAX3458	PrePostStatus	Post-VSG	0.0597938	0.239091	0.807128	PrePostStatusPost-VSG	0.906696	24	24	Bacteria	Firmicutes	Bacilli	Bacillales	Bacillaceae	Bacillus	Bacillus_sonorensis
TAX5155	PrePostStatus	Post-VSG	-0.0911175	0.365219	0.807582	PrePostStatusPost-VSG	0.906985	24	24	Bacteria	Proteobacteria	Alphaproteobacteria	Hyphomicrobiales	Brucellaceae	Pseudochrobactrum	Pseudochrobactrum_sp
TAX3932	PrePostStatus	Post-VSG	0.0724132	0.296004	0.809113	PrePostStatusPost-VSG	0.908298	24	24	Bacteria	Firmicutes	Bacilli	Lactobacillales	Enterococcaceae	Enterococcus	Enterococcus_saigonensis
TAX5491	PrePostStatus	Post-VSG	0.122938	0.504207	0.809732	PrePostStatusPost-VSG	0.908298	24	24	Bacteria	Proteobacteria	Alphaproteobacteria	Micavibrio	Micavibrio_aeruginosavorus		Micavibrio_aeruginosavorus
TAX761	PrePostStatus	Post-VSG	0.129174	0.523717	0.809722	PrePostStatusPost-VSG	0.908298	24	24	Bacteria	Actinobacteria	Actinomycetia	Corynebacteriales	Corynebacteriaceae	Corynebacterium	Corynebacterium_ulcerans
TAX9348	PrePostStatus	Post-VSG	-0.0899003	0.363894	0.809419	PrePostStatusPost-VSG	0.908298	24	24	Bacteria	Thermotogae	Thermotogae	Thermotogales	Thermotogaceae	Thermotoga	Thermotoga_sp
TAX3673	PrePostStatus	Post-VSG	0.0829961	0.340905	0.810013	PrePostStatusPost-VSG	0.908392	24	24	Bacteria	Firmicutes	Bacilli	Bacillales	Paenibacillaceae	Paenibacillus	Paenibacillus_B01
TAX7723	PrePostStatus	Post-VSG	0.118855	0.487099	0.811717	PrePostStatusPost-VSG	0.909202	24	24	Bacteria	Proteobacteria	Gammaproteobacteria	Enterobacterales	Enterobacteriaceae	Enterobacter	Enterobacter_sp
TAX7955	PrePostStatus	Post-VSG	-0.0855995	0.35347	0.813105	PrePostStatusPost-VSG	0.910536	24	24	Bacteria	Proteobacteria	Gammaproteobacteria	Enterobacterales	Pectobacteriaceae	Dickeya	Dickeya_chrysanthemi
TAX2468	PrePostStatus	Post-VSG	-0.0485678	0.201202	0.813694	PrePostStatusPost-VSG	0.910975	24	24	Bacteria	Bacteroidetes	Flavobacteriia	Flavobacteriales	Flavobacteriaceae	Flavobacterium	Flavobacterium_anhuiense
TAX3550	PrePostStatus	Post-VSG	-0.0842126	0.351465	0.815043	PrePostStatusPost-VSG	0.912044	24	24	Bacteria	Firmicutes	Bacilli	Bacillales	Bacillaceae	Oceanobacillus	Oceanobacillus_iheyensis
TAX3739	PrePostStatus	Post-VSG	-0.0916271	0.383248	0.815439	PrePostStatusPost-VSG	0.912261	24	24	Bacteria	Firmicutes	Bacilli	Bacillales	Paenibacillaceae	Paenibacillus	Paenibacillus_tritici
TAX4567	PrePostStatus	Post-VSG	0.104064	0.43573	0.815632	PrePostStatusPost-VSG	0.912261	24	24	Bacteria	Firmicutes	Clostridia	Thermoanaerobacterales	Thermoanaerobacterales_Family_IV._Incertae_Sedis	Mahella	Mahella_australiensis
TAX4659	PrePostStatus	Post-VSG	-0.163494	0.687234	0.816331	PrePostStatusPost-VSG	0.912579	24	24	Bacteria	Firmicutes	Negativicutes	Veillonellales	Veillonellaceae	Dialister	Dialister_massiliensis
TAX5163	PrePostStatus	Post-VSG	0.0937135	0.394738	0.816705	PrePostStatusPost-VSG	0.912579	24	24	Bacteria	Proteobacteria	Alphaproteobacteria	Hyphomicrobiales	Cohaesibacteraceae	Cohaesibacter	Cohaesibacter_ES.047
TAX9073	PrePostStatus	Post-VSG	-0.10664	0.454295	0.816686	PrePostStatusPost-VSG	0.912579	24	24	Bacteria	Spirochaetes	Spirochaetia	Spirochaetales	Spirochaetaceae	Sediminispirochaeta	Sediminispirochaeta_smaragdinae
TAX6141	PrePostStatus	Post-VSG	0.0767268	0.323976	0.817142	PrePostStatusPost-VSG	0.912627	24	24	Bacteria	Proteobacteria	Betaproteobacteria	Burkholderiales	Alcaligenaceae	Bordetella	Bordetella_trematum
TAX711	PrePostStatus	Post-VSG	-0.0679995	0.28889	0.818237	PrePostStatusPost-VSG	0.913629	24	24	Bacteria	Actinobacteria	Actinomycetia	Corynebacteriales	Corynebacteriaceae	Corynebacterium	Corynebacterium_glucuronolyticum
TAX3644	PrePostStatus	Post-VSG	-0.0588276	0.25134	0.819241	PrePostStatusPost-VSG	0.913889	24	24	Bacteria	Firmicutes	Bacilli	Bacillales	Listeriaceae	Listeria	Listeria_sp
TAX4701	PrePostStatus	Post-VSG	-0.0899874	0.384642	0.81932	PrePostStatusPost-VSG	0.913889	24	24	Bacteria	Firmicutes	Tissierellia	Tissierellales	Tissierellaceae	Keratinibaculum	Keratinibaculum_paraultunense
TAX511	PrePostStatus	Post-VSG	-0.0731932	0.313395	0.819624	PrePostStatusPost-VSG	0.913889	24	24	Bacteria	Acidobacteria	Acidobacteriia	Acidobacteriales	Acidobacteriaceae	Terriglobus	Terriglobus_albidus
TAX2763	PrePostStatus	Post-VSG	0.0839793	0.360603	0.820126	PrePostStatusPost-VSG	0.913937	24	24	Bacteria	Bacteroidetes	Sphingobacteriia	Sphingobacteriales	Sphingobacteriaceae	Pedobacter	Pedobacter_KBS0701
TAX3774	PrePostStatus	Post-VSG	-0.0762603	0.331516	0.820291	PrePostStatusPost-VSG	0.913937	24	24	Bacteria	Firmicutes	Bacilli	Bacillales	Planococcaceae	Planomicrobium	Planomicrobium_glaciei
TAX2659	PrePostStatus	Post-VSG	0.105281	0.456595	0.821875	PrePostStatusPost-VSG	0.915038	24	24	Bacteria	Bacteroidetes	Flavobacteriia	Flavobacteriales	Weeksellaceae	Chryseobacterium	Chryseobacterium_bernardetii
TAX2777	PrePostStatus	Post-VSG	0.0594852	0.260337	0.823455	PrePostStatusPost-VSG	0.915038	24	24	Bacteria	Bacteroidetes	Sphingobacteriia	Sphingobacteriales	Sphingobacteriaceae	Sphingobacterium	Sphingobacterium_daejeonense
TAX3362	PrePostStatus	Post-VSG	-0.108581	0.473447	0.822812	PrePostStatusPost-VSG	0.915038	24	24	Bacteria	Firmicutes	Bacilli	Bacillales	Bacillaceae	Alkalihalobacillus	Alkalihalobacillus_krulwichiae
TAX3881	PrePostStatus	Post-VSG	0.119609	0.52312	0.82334	PrePostStatusPost-VSG	0.915038	24	24	Bacteria	Firmicutes	Bacilli	Bacillales	Thermoactinomycetaceae	Thermoactinomyces	Thermoactinomyces_vulgaris
TAX4284	PrePostStatus	Post-VSG	0.0705032	0.308402	0.823368	PrePostStatusPost-VSG	0.915038	24	24	Bacteria	Firmicutes	Clostridia	Eubacteriales	Clostridiales_Family_XIII._Incertae_Sedis	Aminipila	Aminipila_JN-18
TAX4331	PrePostStatus	Post-VSG	-0.0778973	0.34038	0.823182	PrePostStatusPost-VSG	0.915038	24	24	Bacteria	Firmicutes	Clostridia	Eubacteriales	Lachnospiraceae	Blautia	Blautia_argi
TAX4603	PrePostStatus	Post-VSG	-0.078718	0.343488	0.82294	PrePostStatusPost-VSG	0.915038	24	24	Bacteria	Firmicutes	Erysipelotrichia	Erysipelotrichales	Erysipelotrichaceae	Faecalibaculum	Faecalibaculum_rodentium
TAX6418	PrePostStatus	Post-VSG	0.062466	0.271731	0.822402	PrePostStatusPost-VSG	0.915038	24	24	Bacteria	Proteobacteria	Betaproteobacteria	Burkholderiales	Comamonadaceae	Ottowia	Ottowia_oral_taxon_894
TAX8314	PrePostStatus	Post-VSG	-0.157874	0.697019	0.824967	PrePostStatusPost-VSG	0.915925	24	22	Bacteria	Proteobacteria	Gammaproteobacteria	Pasteurellales	Pasteurellaceae	Haemophilus	Haemophilus_oral_taxon_036
TAX2317	PrePostStatus	Post-VSG	0.0790004	0.353466	0.827241	PrePostStatusPost-VSG	0.916902	24	24	Bacteria	Bacteroidetes	Cytophagia	Cytophagales	Cytophagaceae	Spirosoma	Spirosoma_KUDC1026
TAX3811	PrePostStatus	Post-VSG	0.0635643	0.284998	0.827596	PrePostStatusPost-VSG	0.916902	24	24	Bacteria	Firmicutes	Bacilli	Bacillales	Staphylococcaceae	Macrococcus	Macrococcus_sp
TAX4258	PrePostStatus	Post-VSG	0.092619	0.415618	0.827739	PrePostStatusPost-VSG	0.916902	24	24	Bacteria	Firmicutes	Clostridia	Eubacteriales	Clostridiaceae	Clostridium	Clostridium_saccharobutylicum
TAX4679	PrePostStatus	Post-VSG	0.0503473	0.224468	0.826638	PrePostStatusPost-VSG	0.916902	24	24	Bacteria	Firmicutes	Tissierellia	Tissierellales	Gottschalkiaceae	Gottschalkia	Gottschalkia_acidurici
TAX4682	PrePostStatus	Post-VSG	0.12279	0.550328	0.82753	PrePostStatusPost-VSG	0.916902	24	24	Bacteria	Firmicutes	Tissierellia	Tissierellales	Peptoniphilaceae	Anaerococcus	Anaerococcus_mediterraneensis
TAX4715	PrePostStatus	Post-VSG	-0.0565669	0.253456	0.827484	PrePostStatusPost-VSG	0.916902	24	24	Bacteria	Fusobacteria	Fusobacteriia	Fusobacteriales	Fusobacteriaceae	Fusobacterium	Fusobacterium_necrophorum
TAX7779	PrePostStatus	Post-VSG	0.209625	0.945513	0.826685	PrePostStatusPost-VSG	0.916902	24	22	Bacteria	Proteobacteria	Gammaproteobacteria	Enterobacterales	Enterobacteriaceae	Klebsiella	Klebsiella_variicola
TAX2172	PrePostStatus	Post-VSG	-0.109245	0.492774	0.828615	PrePostStatusPost-VSG	0.917246	24	24	Bacteria	Bacteroidetes	Bacteroidia	Bacteroidales	Prevotellaceae	Prevotella	Prevotella_jejuni
TAX7423	PrePostStatus	Post-VSG	0.110611	0.504528	0.828582	PrePostStatusPost-VSG	0.917246	24	24	Bacteria	Proteobacteria	Gammaproteobacteria	Cardiobacteriales	Cardiobacteriaceae	Cardiobacterium	Cardiobacterium_hominis
TAX5056	PrePostStatus	Post-VSG	-0.0991727	0.454865	0.829513	PrePostStatusPost-VSG	0.917801	24	24	Bacteria	Proteobacteria	Alphaproteobacteria	Hyphomicrobiales	Boseaceae	Bosea	Bosea_F3-2
TAX1315	PrePostStatus	Post-VSG	-0.0920345	0.4216	0.831194	PrePostStatusPost-VSG	0.919221	24	24	Bacteria	Actinobacteria	Actinomycetia	Micrococcales	Micrococcaceae	Arthrobacter	Arthrobacter_citreus
TAX2180	PrePostStatus	Post-VSG	-0.0689773	0.316464	0.831449	PrePostStatusPost-VSG	0.919284	24	24	Bacteria	Bacteroidetes	Bacteroidia	Bacteroidales	Prevotellaceae	Prevotella	Prevotella_scopos
TAX3596	PrePostStatus	Post-VSG	-0.0439088	0.203031	0.832738	PrePostStatusPost-VSG	0.920489	24	24	Bacteria	Firmicutes	Bacilli	Bacillales	Bacillaceae	Sutcliffiella	Bacillus_horikoshii
TAX7105	PrePostStatus	Post-VSG	-0.0930723	0.432826	0.833675	PrePostStatusPost-VSG	0.921235	24	24	Bacteria	Proteobacteria	Epsilonproteobacteria	Campylobacterales	Thiovulaceae	Sulfurimonas	Sulfurimonas_sp
TAX3738	PrePostStatus	Post-VSG	0.0699276	0.326265	0.834213	PrePostStatusPost-VSG	0.921459	24	24	Bacteria	Firmicutes	Bacilli	Bacillales	Paenibacillaceae	Paenibacillus	Paenibacillus_thiaminolyticus
TAX2278	PrePostStatus	Post-VSG	-0.0740115	0.345773	0.834427	PrePostStatusPost-VSG	0.921475	24	24	Bacteria	Bacteroidetes	Cytophagia	Cytophagales	Cyclobacteriaceae	Aquiflexum	Aquiflexum_balticum
TAX2486	PrePostStatus	Post-VSG	-0.0640255	0.301111	0.835504	PrePostStatusPost-VSG	0.921606	24	24	Bacteria	Bacteroidetes	Flavobacteriia	Flavobacteriales	Flavobacteriaceae	Flavobacterium	Flavobacterium_KBS0721
TAX2701	PrePostStatus	Post-VSG	-0.0829514	0.390692	0.835741	PrePostStatusPost-VSG	0.921606	24	24	Bacteria	Bacteroidetes	Flavobacteriia	Flavobacteriales	Weeksellaceae	Elizabethkingia	Elizabethkingia_miricola
TAX3524	PrePostStatus	Post-VSG	0.0895761	0.427736	0.836139	PrePostStatusPost-VSG	0.921826	24	24	Bacteria	Firmicutes	Bacilli	Bacillales	Bacillaceae	Lentibacillus	Lentibacillus_amyloliquefaciens
TAX4307	PrePostStatus	Post-VSG	-0.0751626	0.363122	0.838012	PrePostStatusPost-VSG	0.92323	24	24	Bacteria	Firmicutes	Clostridia	Eubacteriales	Eubacteriaceae	Eubacterium	Eubacterium_NSJ-61
TAX7752	PrePostStatus	Post-VSG	0.259884	1.24104	0.837958	PrePostStatusPost-VSG	0.92323	24	24	Bacteria	Proteobacteria	Gammaproteobacteria	Enterobacterales	Enterobacteriaceae	Escherichia	Escherichia_coli
TAX6111	PrePostStatus	Post-VSG	0.0618907	0.297494	0.839	PrePostStatusPost-VSG	0.924098	24	24	Bacteria	Proteobacteria	Betaproteobacteria	Burkholderiales	Alcaligenaceae	Achromobacter	Achromobacter_spanius
TAX4223	PrePostStatus	Post-VSG	0.0921286	0.450899	0.840069	PrePostStatusPost-VSG	0.925056	24	24	Bacteria	Firmicutes	Clostridia	Eubacteriales	Clostridiaceae	Clostridium	Clostridium_001
TAX4266	PrePostStatus	Post-VSG	-0.0801854	0.394273	0.842555	PrePostStatusPost-VSG	0.926911	24	24	Bacteria	Firmicutes	Clostridia	Eubacteriales	Clostridiaceae	Clostridium	Clostridium_tetani
TAX3699	PrePostStatus	Post-VSG	0.0565111	0.279212	0.843303	PrePostStatusPost-VSG	0.927513	24	24	Bacteria	Firmicutes	Bacilli	Bacillales	Paenibacillaceae	Paenibacillus	Paenibacillus_graminis
TAX8175	PrePostStatus	Post-VSG	0.0995198	0.492752	0.843629	PrePostStatusPost-VSG	0.927651	24	24	Bacteria	Proteobacteria	Gammaproteobacteria	Oceanospirillales	Halomonadaceae	Halomonas	Halomonas_BC-M4-5
TAX1983	PrePostStatus	Post-VSG	-0.171155	0.858878	0.845682	PrePostStatusPost-VSG	0.928739	24	24	Bacteria	Actinobacteria	Coriobacteriia	Coriobacteriales	Coriobacteriaceae	Collinsella	Collinsella_aerofaciens
TAX4598	PrePostStatus	Post-VSG	-0.0821788	0.411781	0.845459	PrePostStatusPost-VSG	0.928739	24	24	Bacteria	Firmicutes	Erysipelotrichia	Erysipelotrichales	Erysipelotrichaceae	Erysipelothrix	Erysipelothrix_piscisicarius
TAX4731	PrePostStatus	Post-VSG	-0.107271	0.544295	0.845658	PrePostStatusPost-VSG	0.928739	24	24	Bacteria	Fusobacteria	Fusobacteriia	Fusobacteriales	Leptotrichiaceae	Leptotrichia	Leptotrichia_oral_taxon_218
TAX8842	PrePostStatus	Post-VSG	0.0715342	0.359302	0.845823	PrePostStatusPost-VSG	0.928739	24	24	Bacteria	Proteobacteria	Gammaproteobacteria	Vibrionales	Vibrionaceae	Vibrio	Vibrio_mimicus
TAX4438	PrePostStatus	Post-VSG	0.0628494	0.317701	0.84679	PrePostStatusPost-VSG	0.929494	24	24	Bacteria	Firmicutes	Clostridia	Eubacteriales	Peptococcaceae	Dehalobacter	Dehalobacter_sp
TAX6885	PrePostStatus	Post-VSG	0.0644839	0.33167	0.847714	PrePostStatusPost-VSG	0.930153	24	24	Bacteria	Proteobacteria	Deltaproteobacteria	Desulfuromonadales	Geobacteraceae	Geobacter	Geobacter_FeAm09
TAX3464	PrePostStatus	Post-VSG	0.0856	0.436293	0.848033	PrePostStatusPost-VSG	0.930282	24	24	Bacteria	Firmicutes	Bacilli	Bacillales	Bacillaceae	Bacillus	Bacillus_THAF10
TAX4277	PrePostStatus	Post-VSG	0.0642792	0.330082	0.849149	PrePostStatusPost-VSG	0.931286	24	24	Bacteria	Firmicutes	Clostridia	Eubacteriales	Clostridiaceae	Sarcina	Sarcina_JB2
TAX2586	PrePostStatus	Post-VSG	-0.0709757	0.36757	0.850404	PrePostStatusPost-VSG	0.931659	24	24	Bacteria	Bacteroidetes	Flavobacteriia	Flavobacteriales	Flavobacteriaceae	Polaribacter	Polaribacter_Q13
TAX3360	PrePostStatus	Post-VSG	-0.0624135	0.324886	0.851158	PrePostStatusPost-VSG	0.931942	24	24	Bacteria	Firmicutes	Bacilli	Bacillales	Bacillaceae	Alkalihalobacillus	Alkalihalobacillus_clausii
TAX2650	PrePostStatus	Post-VSG	-0.0889849	0.46909	0.851368	PrePostStatusPost-VSG	0.931952	24	24	Bacteria	Bacteroidetes	Flavobacteriia	Flavobacteriales	Weeksellaceae	Apibacter	Apibacter_raozihei
TAX7227	PrePostStatus	Post-VSG	0.0846802	0.447159	0.853249	PrePostStatusPost-VSG	0.93379	24	24	Bacteria	Proteobacteria	Gammaproteobacteria	Alteromonadales	Alteromonadaceae	Marinobacter	Marinobacter_NP-4(2019)
TAX2876	PrePostStatus	Post-VSG	-0.0875151	0.473269	0.855069	PrePostStatusPost-VSG	0.933963	24	24	Bacteria	Chlorobi	Chlorobia	Chlorobiales	Chlorobiaceae	Chlorobaculum	Chlorobaculum_parvum
TAX3728	PrePostStatus	Post-VSG	-0.0503055	0.268932	0.855022	PrePostStatusPost-VSG	0.933963	24	24	Bacteria	Firmicutes	Bacilli	Bacillales	Paenibacillaceae	Paenibacillus	Paenibacillus_riograndensis
TAX3861	PrePostStatus	Post-VSG	-0.0359867	0.19138	0.85427	PrePostStatusPost-VSG	0.933963	24	24	Bacteria	Firmicutes	Bacilli	Bacillales	Staphylococcaceae	Staphylococcus	Staphylococcus_simiae
TAX5756	PrePostStatus	Post-VSG	-0.100909	0.539823	0.855118	PrePostStatusPost-VSG	0.933963	24	22	Bacteria	Proteobacteria	Alphaproteobacteria	Rhodospirillales	Acetobacteraceae	Neokomagataea	Neokomagataea_tanensis
TAX6606	PrePostStatus	Post-VSG	0.0560666	0.298422	0.854394	PrePostStatusPost-VSG	0.933963	24	24	Bacteria	Proteobacteria	Betaproteobacteria	Neisseriales	Chromobacteriaceae	Paludibacterium	Paludibacterium_yongneupense
TAX7185	PrePostStatus	Post-VSG	-0.0664664	0.354042	0.854502	PrePostStatusPost-VSG	0.933963	24	24	Bacteria	Proteobacteria	Gammaproteobacteria	Aeromonadales	Succinivibrionaceae	Succinivibrio	Succinivibrio_dextrinosolvens
TAX7982	PrePostStatus	Post-VSG	0.0608656	0.327503	0.855947	PrePostStatusPost-VSG	0.934532	24	24	Bacteria	Proteobacteria	Gammaproteobacteria	Enterobacterales	Plesiomonas	Plesiomonas_shigelloides	Plesiomonas_shigelloides
TAX3700	PrePostStatus	Post-VSG	0.0489653	0.265758	0.857172	PrePostStatusPost-VSG	0.935207	24	24	Bacteria	Firmicutes	Bacilli	Bacillales	Paenibacillaceae	Paenibacillus	Paenibacillus_guangzhouensis
TAX2561	PrePostStatus	Post-VSG	-0.106477	0.582795	0.858357	PrePostStatusPost-VSG	0.936279	24	23	Bacteria	Bacteroidetes	Flavobacteriia	Flavobacteriales	Flavobacteriaceae	Nonlabens	Nonlabens_dokdonensis
TAX6802	PrePostStatus	Post-VSG	0.0589853	0.327704	0.858881	PrePostStatusPost-VSG	0.936409	24	24	Bacteria	Proteobacteria	Deltaproteobacteria	Desulfobacterales	Desulfobacteraceae	Desulfonema	Desulfonema_limicola
TAX4242	PrePostStatus	Post-VSG	0.0653872	0.359911	0.859141	PrePostStatusPost-VSG	0.936472	24	24	Bacteria	Firmicutes	Clostridia	Eubacteriales	Clostridiaceae	Clostridium	Clostridium_DL-VIII
TAX2341	PrePostStatus	Post-VSG	-0.0641168	0.355877	0.860299	PrePostStatusPost-VSG	0.937071	24	24	Bacteria	Bacteroidetes	Cytophagia	Cytophagales	Hymenobacteraceae	Hymenobacter	Hymenobacter_APR13
TAX4256	PrePostStatus	Post-VSG	0.0509627	0.282231	0.859988	PrePostStatusPost-VSG	0.937071	24	24	Bacteria	Firmicutes	Clostridia	Eubacteriales	Clostridiaceae	Clostridium	Clostridium_pasteurianum
TAX3445	PrePostStatus	Post-VSG	0.0597517	0.333236	0.860956	PrePostStatusPost-VSG	0.937346	24	24	Bacteria	Firmicutes	Bacilli	Bacillales	Bacillaceae	Bacillus	Bacillus_paralicheniformis
TAX2195	PrePostStatus	Post-VSG	-0.0504997	0.285526	0.862828	PrePostStatusPost-VSG	0.937873	24	24	Bacteria	Bacteroidetes	Bacteroidia	Bacteroidales	Salinivirgaceae	Salinivirga	Salinivirga_cyanobacteriivorans
TAX3683	PrePostStatus	Post-VSG	0.05967	0.341429	0.862938	PrePostStatusPost-VSG	0.937873	24	24	Bacteria	Firmicutes	Bacilli	Bacillales	Paenibacillaceae	Paenibacillus	Paenibacillus_cellulosilyticus
TAX601	PrePostStatus	Post-VSG	0.0827495	0.467647	0.862765	PrePostStatusPost-VSG	0.937873	24	24	Bacteria	Actinobacteria	Actinomycetia	Actinomycetales	Actinomycetaceae	Fannyhessea	Fannyhessea_vaginae
TAX6886	PrePostStatus	Post-VSG	0.0718462	0.408425	0.86205	PrePostStatusPost-VSG	0.937873	24	24	Bacteria	Proteobacteria	Deltaproteobacteria	Desulfuromonadales	Geobacteraceae	Geobacter	Geobacter_Jerry-YX
TAX7713	PrePostStatus	Post-VSG	0.117488	0.662345	0.862432	PrePostStatusPost-VSG	0.937873	24	21	Bacteria	Proteobacteria	Gammaproteobacteria	Enterobacterales	Enterobacteriaceae	Enterobacter	Enterobacter_RHBSTW-00175
TAX7888	PrePostStatus	Post-VSG	-0.0614368	0.351861	0.863062	PrePostStatusPost-VSG	0.937873	24	24	Bacteria	Proteobacteria	Gammaproteobacteria	Enterobacterales	Erwiniaceae	Pantoea	Pantoea_sp
TAX2178	PrePostStatus	Post-VSG	0.0637996	0.363281	0.863783	PrePostStatusPost-VSG	0.937995	24	24	Bacteria	Bacteroidetes	Bacteroidia	Bacteroidales	Prevotellaceae	Prevotella	Prevotella_oris
TAX2782	PrePostStatus	Post-VSG	-0.0527253	0.301419	0.864318	PrePostStatusPost-VSG	0.938356	24	24	Bacteria	Bacteroidetes	Sphingobacteriia	Sphingobacteriales	Sphingobacteriaceae	Sphingobacterium	Sphingobacterium_lactis
TAX8316	PrePostStatus	Post-VSG	0.191451	1.11996	0.865903	PrePostStatusPost-VSG	0.939733	24	24	Bacteria	Proteobacteria	Gammaproteobacteria	Pasteurellales	Pasteurellaceae	Haemophilus	Haemophilus_parainfluenzae
TAX3483	PrePostStatus	Post-VSG	0.0739722	0.431441	0.86698	PrePostStatusPost-VSG	0.940012	24	24	Bacteria	Firmicutes	Bacilli	Bacillales	Bacillaceae	Cytobacillus	Cytobacillus_gottheilii
TAX4382	PrePostStatus	Post-VSG	0.0632377	0.369062	0.867062	PrePostStatusPost-VSG	0.940012	24	24	Bacteria	Firmicutes	Clostridia	Eubacteriales	Oscillospiraceae	Acetivibrio	Acetivibrio_saccincola
TAX4723	PrePostStatus	Post-VSG	0.0416279	0.242045	0.866573	PrePostStatusPost-VSG	0.940012	24	24	Bacteria	Fusobacteria	Fusobacteriia	Fusobacteriales	Fusobacteriaceae	Fusobacterium	Fusobacterium_varium
TAX4464	PrePostStatus	Post-VSG	-0.0556787	0.329499	0.867429	PrePostStatusPost-VSG	0.940189	24	24	Bacteria	Firmicutes	Clostridia	Eubacteriales	Peptococcaceae	Thermoanaerosceptrum	Thermoanaerosceptrum_fracticalcis
TAX3883	PrePostStatus	Post-VSG	0.0399315	0.235541	0.868457	PrePostStatusPost-VSG	0.940732	24	24	Bacteria	Firmicutes	Bacilli	Bacillales			Bacillales_sp
TAX644	PrePostStatus	Post-VSG	0.135743	0.801211	0.86854	PrePostStatusPost-VSG	0.940732	24	24	Bacteria	Actinobacteria	Actinomycetia	Bifidobacteriales	Bifidobacteriaceae	Bifidobacterium	Bifidobacterium_pseudocatenulatum
TAX2635	PrePostStatus	Post-VSG	0.0776634	0.461332	0.869367	PrePostStatusPost-VSG	0.940793	24	24	Bacteria	Bacteroidetes	Flavobacteriia	Flavobacteriales	Flavobacteriaceae	Zobellia	Zobellia_galactanivorans
TAX8848	PrePostStatus	Post-VSG	-0.0597103	0.356435	0.87	PrePostStatusPost-VSG	0.940992	24	24	Bacteria	Proteobacteria	Gammaproteobacteria	Vibrionales	Vibrionaceae	Vibrio	Vibrio_parahaemolyticus
TAX4214	PrePostStatus	Post-VSG	0.0599049	0.359193	0.870572	PrePostStatusPost-VSG	0.94139	24	24	Bacteria	Firmicutes	Clostridia	Eubacteriales	Clostridiaceae	Caloramator	Caloramator_E03
TAX4664	PrePostStatus	Post-VSG	0.042428	0.254964	0.870855	PrePostStatusPost-VSG	0.941444	24	24	Bacteria	Firmicutes	Negativicutes	Veillonellales	Veillonellaceae	Megasphaera	Megasphaera_stantonii
TAX5170	PrePostStatus	Post-VSG	0.0432975	0.260544	0.871029	PrePostStatusPost-VSG	0.941444	24	23	Bacteria	Proteobacteria	Alphaproteobacteria	Hyphomicrobiales	Devosiaceae	Devosia	Devosia_ginsengisoli
TAX7624	PrePostStatus	Post-VSG	-0.143429	0.876638	0.8716	PrePostStatusPost-VSG	0.941622	24	21	Bacteria	Proteobacteria	Gammaproteobacteria	Enterobacterales	Enterobacteriaceae	Citrobacter	Citrobacter_CFNIH10
TAX3512	PrePostStatus	Post-VSG	0.0580473	0.354154	0.872779	PrePostStatusPost-VSG	0.942455	24	24	Bacteria	Firmicutes	Bacilli	Bacillales	Bacillaceae	Gracilibacillus	Gracilibacillus_SCU50
TAX4233	PrePostStatus	Post-VSG	0.0586947	0.358049	0.87276	PrePostStatusPost-VSG	0.942455	24	24	Bacteria	Firmicutes	Clostridia	Eubacteriales	Clostridiaceae	Clostridium	Clostridium_botulinum
TAX3527	PrePostStatus	Post-VSG	-0.0837868	0.512042	0.872988	PrePostStatusPost-VSG	0.94246	24	24	Bacteria	Firmicutes	Bacilli	Bacillales	Bacillaceae	Lysinibacillus	Lysinibacillus_2017
TAX1336	PrePostStatus	Post-VSG	0.0615184	0.382942	0.875284	PrePostStatusPost-VSG	0.944058	24	24	Bacteria	Actinobacteria	Actinomycetia	Micrococcales	Micrococcaceae	Arthrobacter	Arthrobacter_zg-ZUI122
TAX7627	PrePostStatus	Post-VSG	0.190981	1.19986	0.875056	PrePostStatusPost-VSG	0.944058	24	24	Bacteria	Proteobacteria	Gammaproteobacteria	Enterobacterales	Enterobacteriaceae	Citrobacter	Citrobacter_farmeri
TAX2890	PrePostStatus	Post-VSG	0.0490527	0.30608	0.87558	PrePostStatusPost-VSG	0.94414	24	24	Bacteria	Chlorobi	Chlorobia	Chlorobiales	Chlorobiaceae	Prosthecochloris	Prosthecochloris_CIB_2401
TAX3803	PrePostStatus	Post-VSG	-0.0508939	0.319643	0.87638	PrePostStatusPost-VSG	0.94414	24	24	Bacteria	Firmicutes	Bacilli	Bacillales	Staphylococcaceae	Jeotgalicoccus	Jeotgalicoccus_saudimassiliensis
TAX4710	PrePostStatus	Post-VSG	-0.0391486	0.245627	0.876257	PrePostStatusPost-VSG	0.94414	24	24	Bacteria	Firmicutes					Firmicutes_sp
TAX6532	PrePostStatus	Post-VSG	-0.0663075	0.416077	0.876271	PrePostStatusPost-VSG	0.94414	24	23	Bacteria	Proteobacteria	Betaproteobacteria	Burkholderiales	Paucibacter	Paucibacter_sp._KCTC_42545	Paucibacter_KCTC_42545
TAX2007	PrePostStatus	Post-VSG	0.0388911	0.247407	0.877939	PrePostStatusPost-VSG	0.944939	24	24	Bacteria	Actinobacteria	Coriobacteriia	Eggerthellales	Eggerthellaceae	Phoenicibacter	Phoenicibacter_congonensis
TAX7702	PrePostStatus	Post-VSG	-0.0518979	0.329671	0.877764	PrePostStatusPost-VSG	0.944939	24	24	Bacteria	Proteobacteria	Gammaproteobacteria	Enterobacterales	Enterobacteriaceae	Enterobacter	Enterobacter_hormaechei
TAX4352	PrePostStatus	Post-VSG	-0.0619334	0.396749	0.87878	PrePostStatusPost-VSG	0.945624	24	24	Bacteria	Firmicutes	Clostridia	Eubacteriales	Lachnospiraceae	Enterocloster	Enterocloster_sp
TAX6751	PrePostStatus	Post-VSG	0.0378336	0.246145	0.87931	PrePostStatusPost-VSG	0.945974	24	24	Bacteria	Proteobacteria	Betaproteobacteria	Rhodocyclales	Rhodocyclaceae	Niveibacterium	Niveibacterium_HC41
TAX3725	PrePostStatus	Post-VSG	0.0509334	0.33354	0.880088	PrePostStatusPost-VSG	0.946311	24	24	Bacteria	Firmicutes	Bacilli	Bacillales	Paenibacillaceae	Paenibacillus	Paenibacillus_protaetiae
TAX2309	PrePostStatus	Post-VSG	0.0486614	0.322412	0.882764	PrePostStatusPost-VSG	0.947301	24	24	Bacteria	Bacteroidetes	Cytophagia	Cytophagales	Cytophagaceae	Runella	Runella_slithyformis
TAX3652	PrePostStatus	Post-VSG	-0.0444282	0.292491	0.882019	PrePostStatusPost-VSG	0.947301	24	24	Bacteria	Firmicutes	Bacilli	Bacillales	Paenibacillaceae	Brevibacillus	Brevibacillus_agri
TAX3806	PrePostStatus	Post-VSG	0.0544573	0.360278	0.882591	PrePostStatusPost-VSG	0.947301	24	24	Bacteria	Firmicutes	Bacilli	Bacillales	Staphylococcaceae	Jeotgalicoccus	Micrococcus_candicans
TAX4714	PrePostStatus	Post-VSG	0.0533164	0.351695	0.882248	PrePostStatusPost-VSG	0.947301	24	24	Bacteria	Fusobacteria	Fusobacteriia	Fusobacteriales	Fusobacteriaceae	Fusobacterium	Fusobacterium_mortiferum
TAX5350	PrePostStatus	Post-VSG	-0.0571949	0.380771	0.882034	PrePostStatusPost-VSG	0.947301	24	24	Bacteria	Proteobacteria	Alphaproteobacteria	Hyphomicrobiales	Rhizobiaceae	Agrobacterium	Agrobacterium_vitis
TAX2211	PrePostStatus	Post-VSG	-0.0436175	0.291797	0.883881	PrePostStatusPost-VSG	0.947806	24	24	Bacteria	Bacteroidetes	Bacteroidia	Marinilabiliales	Marinifilaceae	Labilibaculum	Labilibaculum_antarcticum
TAX3361	PrePostStatus	Post-VSG	-0.0336031	0.224705	0.883832	PrePostStatusPost-VSG	0.947806	24	24	Bacteria	Firmicutes	Bacilli	Bacillales	Bacillaceae	Alkalihalobacillus	Alkalihalobacillus_halodurans
TAX8781	PrePostStatus	Post-VSG	0.0522884	0.353429	0.883797	PrePostStatusPost-VSG	0.947806	24	24	Bacteria	Proteobacteria	Gammaproteobacteria	Thiotrichales	Thiotrichaceae	Thiothrix	Thiothrix_sp.
TAX2390	PrePostStatus	Post-VSG	-0.034437	0.232549	0.884956	PrePostStatusPost-VSG	0.948518	24	24	Bacteria	Bacteroidetes	Flavobacteriia	Flavobacteriales	Blattabacteriaceae	Blattabacterium	Blattabacterium_cuenoti
TAX3268	PrePostStatus	Post-VSG	-0.0500731	0.337608	0.884776	PrePostStatusPost-VSG	0.948518	24	24	Bacteria	Deferribacteres	Deferribacteres	Deferribacterales	Deferribacteraceae	Geovibrio	Geovibrio_thiophilus
TAX3405	PrePostStatus	Post-VSG	0.0573803	0.388505	0.885256	PrePostStatusPost-VSG	0.94862	24	24	Bacteria	Firmicutes	Bacilli	Bacillales	Bacillaceae	Bacillus	Bacillus_FJAT-18017
TAX2171	PrePostStatus	Post-VSG	-0.0580868	0.396344	0.886134	PrePostStatusPost-VSG	0.948911	24	24	Bacteria	Bacteroidetes	Bacteroidia	Bacteroidales	Prevotellaceae	Prevotella	Prevotella_intermedia
TAX4226	PrePostStatus	Post-VSG	0.0508427	0.345976	0.885827	PrePostStatusPost-VSG	0.948911	24	24	Bacteria	Firmicutes	Clostridia	Eubacteriales	Clostridiaceae	Clostridium	Clostridium_argentinense
TAX4542	PrePostStatus	Post-VSG	-0.0645014	0.440569	0.88625	PrePostStatusPost-VSG	0.948911	24	24	Bacteria	Firmicutes	Clostridia	Thermoanaerobacterales	Thermoanaerobacteraceae	Thermanaeromonas	Thermanaeromonas_toyohensis
TAX7055	PrePostStatus	Post-VSG	-0.056405	0.385598	0.886347	PrePostStatusPost-VSG	0.948911	24	24	Bacteria	Proteobacteria	Epsilonproteobacteria	Campylobacterales	Campylobacteraceae		Campylobacteraceae_sp
TAX3690	PrePostStatus	Post-VSG	-0.0531008	0.366383	0.887386	PrePostStatusPost-VSG	0.949363	24	24	Bacteria	Firmicutes	Bacilli	Bacillales	Paenibacillaceae	Paenibacillus	Paenibacillus_E222
TAX4736	PrePostStatus	Post-VSG	-0.0415186	0.287882	0.887934	PrePostStatusPost-VSG	0.949467	24	24	Bacteria	Fusobacteria	Fusobacteriia	Fusobacteriales	Leptotrichiaceae	Leptotrichia	Leptotrichia_sp
TAX2150	PrePostStatus	Post-VSG	0.055797	0.389205	0.888597	PrePostStatusPost-VSG	0.949561	24	24	Bacteria	Bacteroidetes	Bacteroidia	Bacteroidales	Phocaeicola	Phocaeicola_dorei	Phocaeicola_dorei
TAX2326	PrePostStatus	Post-VSG	0.0487824	0.357462	0.892751	PrePostStatusPost-VSG	0.951362	24	24	Bacteria	Bacteroidetes	Cytophagia	Cytophagales	Flammeovirgaceae	Flammeovirga	Flammeovirga_kamogawensis
TAX3809	PrePostStatus	Post-VSG	0.0740605	0.542583	0.892729	PrePostStatusPost-VSG	0.951362	24	24	Bacteria	Firmicutes	Bacilli	Bacillales	Staphylococcaceae	Macrococcus	Macrococcus_caseolyticus
TAX6815	PrePostStatus	Post-VSG	-0.0695872	0.497924	0.89138	PrePostStatusPost-VSG	0.951362	24	24	Bacteria	Proteobacteria	Deltaproteobacteria	Desulfobacterales	Desulfobulbaceae	Desulfocapsa	Desulfocapsa_sulfexigens
TAX7451	PrePostStatus	Post-VSG	0.0464926	0.339416	0.892353	PrePostStatusPost-VSG	0.951362	24	24	Bacteria	Proteobacteria	Gammaproteobacteria	Cellvibrionales	Halieaceae	Halioglobus	Halioglobus_pacificus
TAX4563	PrePostStatus	Post-VSG	-0.0564175	0.419615	0.895475	PrePostStatusPost-VSG	0.953826	24	24	Bacteria	Firmicutes	Clostridia	Thermoanaerobacterales	Thermoanaerobacterales_Family_III._Incertae_Sedis	Thermoanaerobacterium	Thermoanaerobacterium_sp
TAX3532	PrePostStatus	Post-VSG	0.0349993	0.261666	0.896012	PrePostStatusPost-VSG	0.953958	24	24	Bacteria	Firmicutes	Bacilli	Bacillales	Bacillaceae	Lysinibacillus	Lysinibacillus_sp
TAX606	PrePostStatus	Post-VSG	0.0587282	0.442034	0.896704	PrePostStatusPost-VSG	0.954476	24	24	Bacteria	Actinobacteria	Actinomycetia	Actinomycetales	Actinomycetaceae	Mobiluncus	Mobiluncus_curtisii
TAX2693	PrePostStatus	Post-VSG	0.0830179	0.636375	0.898562	PrePostStatusPost-VSG	0.954486	24	24	Bacteria	Bacteroidetes	Flavobacteriia	Flavobacteriales	Weeksellaceae	Cruoricaptor	Cruoricaptor_ignavus
TAX3603	PrePostStatus	Post-VSG	0.0659338	0.511417	0.898645	PrePostStatusPost-VSG	0.954486	24	24	Bacteria	Firmicutes	Bacilli	Bacillales	Bacillaceae	Virgibacillus	Virgibacillus_Bac330
TAX3793	PrePostStatus	Post-VSG	0.0396149	0.309094	0.899238	PrePostStatusPost-VSG	0.954486	24	24	Bacteria	Firmicutes	Bacilli	Bacillales	Planococcaceae	Ureibacillus	Ureibacillus_thermophilus
TAX4294	PrePostStatus	Post-VSG	0.0654451	0.500353	0.89718	PrePostStatusPost-VSG	0.954486	24	24	Bacteria	Firmicutes	Clostridia	Eubacteriales	Clostridiales_Family_XVII._Incertae_Sedis	Thermaerobacter	Thermaerobacter_marianensis
TAX4403	PrePostStatus	Post-VSG	-0.054843	0.415123	0.897281	PrePostStatusPost-VSG	0.954486	24	24	Bacteria	Firmicutes	Clostridia	Eubacteriales	Oscillospiraceae	Mageeibacillus	Mageeibacillus_indolicus
TAX8342	PrePostStatus	Post-VSG	-0.054879	0.423908	0.898226	PrePostStatusPost-VSG	0.954486	24	24	Bacteria	Proteobacteria	Gammaproteobacteria	Pasteurellales	Pasteurellaceae		Pasteurellaceae_sp
TAX8147	PrePostStatus	Post-VSG	-0.0400708	0.314516	0.899832	PrePostStatusPost-VSG	0.95473	24	24	Bacteria	Proteobacteria	Gammaproteobacteria	Oceanospirillales	Endozoicomonadaceae	Endozoicomonas	Endozoicomonas_montiporae
TAX2768	PrePostStatus	Post-VSG	0.040292	0.317386	0.901271	PrePostStatusPost-VSG	0.955306	24	24	Bacteria	Bacteroidetes	Sphingobacteriia	Sphingobacteriales	Sphingobacteriaceae	Pedobacter	Pedobacter_suwonensis
TAX4739	PrePostStatus	Post-VSG	0.0331525	0.261189	0.901287	PrePostStatusPost-VSG	0.955306	24	24	Bacteria	Fusobacteria	Fusobacteriia	Fusobacteriales	Leptotrichiaceae	Pseudoleptotrichia	Pseudoleptotrichia_goodfellowii
TAX5355	PrePostStatus	Post-VSG	-0.0648458	0.514466	0.900895	PrePostStatusPost-VSG	0.955306	24	24	Bacteria	Proteobacteria	Alphaproteobacteria	Hyphomicrobiales	Rhizobiaceae	Ensifer	Ensifer_mexicanus
TAX2232	PrePostStatus	Post-VSG	-0.040238	0.32108	0.902531	PrePostStatusPost-VSG	0.955648	24	24	Bacteria	Bacteroidetes	Chitinophagia	Chitinophagales	Chitinophagaceae	Chitinophaga	Chitinophaga_alhagiae
TAX4211	PrePostStatus	Post-VSG	-0.0397177	0.315362	0.902049	PrePostStatusPost-VSG	0.955648	24	24	Bacteria	Firmicutes	Clostridia	Eubacteriales	Clostridiaceae	Alkaliphilus	Alkaliphilus_metalliredigens
TAX7510	PrePostStatus	Post-VSG	0.0435101	0.35111	0.902556	PrePostStatusPost-VSG	0.955648	24	24	Bacteria	Proteobacteria	Gammaproteobacteria	Chromatiales	Ectothiorhodospiraceae	Alkalilimnicola	Alkalilimnicola_ehrlichii
TAX7966	PrePostStatus	Post-VSG	0.0313	0.24885	0.902177	PrePostStatusPost-VSG	0.955648	24	24	Bacteria	Proteobacteria	Gammaproteobacteria	Enterobacterales	Pectobacteriaceae	Dickeya	Dickeya_zeae
TAX3416	PrePostStatus	Post-VSG	-0.0360587	0.291621	0.903823	PrePostStatusPost-VSG	0.956114	24	24	Bacteria	Firmicutes	Bacilli	Bacillales	Bacillaceae	Bacillus	Bacillus_HD4P25
TAX4275	PrePostStatus	Post-VSG	0.0596052	0.487125	0.903776	PrePostStatusPost-VSG	0.956114	24	24	Bacteria	Firmicutes	Clostridia	Eubacteriales	Clostridiaceae	Hungatella	Hungatella_hathewayi
TAX2663	PrePostStatus	Post-VSG	0.0493537	0.403017	0.904743	PrePostStatusPost-VSG	0.956431	24	24	Bacteria	Bacteroidetes	Flavobacteriia	Flavobacteriales	Weeksellaceae	Chryseobacterium	Chryseobacterium_cx-624
TAX2753	PrePostStatus	Post-VSG	-0.0330582	0.269451	0.904568	PrePostStatusPost-VSG	0.956431	24	24	Bacteria	Bacteroidetes	Sphingobacteriia	Sphingobacteriales	Sphingobacteriaceae	Olivibacter	Olivibacter_SDN3
TAX3471	PrePostStatus	Post-VSG	-0.0479558	0.391308	0.904672	PrePostStatusPost-VSG	0.956431	24	24	Bacteria	Firmicutes	Bacilli	Bacillales	Bacillaceae	Bacillus	Bacillus_velezensis
TAX3444	PrePostStatus	Post-VSG	-0.0326442	0.271787	0.906562	PrePostStatusPost-VSG	0.957916	24	24	Bacteria	Firmicutes	Bacilli	Bacillales	Bacillaceae	Bacillus	Bacillus_PAMC26568
TAX4220	PrePostStatus	Post-VSG	0.0464001	0.389671	0.907363	PrePostStatusPost-VSG	0.958543	24	24	Bacteria	Firmicutes	Clostridia	Eubacteriales	Clostridiaceae	Candidatus_Arthromitus	Arthromitus_SFB-rat-Yit
TAX4475	PrePostStatus	Post-VSG	0.047552	0.402196	0.908016	PrePostStatusPost-VSG	0.959014	24	24	Bacteria	Firmicutes	Clostridia	Eubacteriales	Peptostreptococcaceae	Paraclostridium	Paraclostridium_bifermentans
TAX2277	PrePostStatus	Post-VSG	-0.0474058	0.415368	0.910219	PrePostStatusPost-VSG	0.959497	24	24	Bacteria	Bacteroidetes	Cytophagia	Cytophagales	Cyclobacteriaceae	Algoriphagus	Algoriphagus_Y33
TAX2757	PrePostStatus	Post-VSG	-0.0334988	0.290458	0.910261	PrePostStatusPost-VSG	0.959497	24	24	Bacteria	Bacteroidetes	Sphingobacteriia	Sphingobacteriales	Sphingobacteriaceae	Pedobacter	Pedobacter_eg
TAX3452	PrePostStatus	Post-VSG	0.0292308	0.25038	0.909166	PrePostStatusPost-VSG	0.959497	24	24	Bacteria	Firmicutes	Bacilli	Bacillales	Bacillaceae	Bacillus	Bacillus_S3
TAX4075	PrePostStatus	Post-VSG	-0.0345403	0.300193	0.910471	PrePostStatusPost-VSG	0.959497	24	24	Bacteria	Firmicutes	Bacilli	Lactobacillales	Lactobacillaceae	Paucilactobacillus	Paucilactobacillus_hokkaidonensis
TAX657	PrePostStatus	Post-VSG	0.060468	0.527367	0.909804	PrePostStatusPost-VSG	0.959497	24	24	Bacteria	Actinobacteria	Actinomycetia	Bifidobacteriales	Bifidobacteriaceae	Scardovia	Scardovia_inopinata
TAX9098	PrePostStatus	Post-VSG	0.0324667	0.277577	0.908997	PrePostStatusPost-VSG	0.959497	24	24	Bacteria	Spirochaetes	Spirochaetia	Spirochaetales	Spirochaetaceae	Treponema	Treponema_phagedenis
TAX4083	PrePostStatus	Post-VSG	-0.0465858	0.408152	0.911185	PrePostStatusPost-VSG	0.95995	24	24	Bacteria	Firmicutes	Bacilli	Lactobacillales	Lactobacillaceae	Pediococcus	Pediococcus_pentosaceus
TAX8319	PrePostStatus	Post-VSG	0.0570461	0.504356	0.911984	PrePostStatusPost-VSG	0.960573	24	24	Bacteria	Proteobacteria	Gammaproteobacteria	Pasteurellales	Pasteurellaceae	Histophilus	Histophilus_somni
TAX7830	PrePostStatus	Post-VSG	-0.026846	0.238062	0.912246	PrePostStatusPost-VSG	0.96063	24	24	Bacteria	Proteobacteria	Gammaproteobacteria	Enterobacterales	Enterobacteriaceae	Salmonella	Salmonella_bongori
TAX3437	PrePostStatus	Post-VSG	-0.0413006	0.370925	0.913349	PrePostStatusPost-VSG	0.961031	24	24	Bacteria	Firmicutes	Bacilli	Bacillales	Bacillaceae	Bacillus	Bacillus_N1-1
TAX4522	PrePostStatus	Post-VSG	0.0517868	0.46569	0.913457	PrePostStatusPost-VSG	0.961031	24	24	Bacteria	Firmicutes	Clostridia	Koleobacterales	Koleobacteraceae	Koleobacter	Koleobacter_methoxysyntrophicus
TAX5386	PrePostStatus	Post-VSG	0.0407116	0.374412	0.915371	PrePostStatusPost-VSG	0.962825	24	24	Bacteria	Proteobacteria	Alphaproteobacteria	Hyphomicrobiales	Rhizobiaceae	Rhizobium	Rhizobium_favelukesii
TAX4761	PrePostStatus	Post-VSG	-0.0395087	0.367029	0.916216	PrePostStatusPost-VSG	0.962934	24	24	Bacteria	Ignavibacteriae	Ignavibacteria	Ignavibacteriales	Ignavibacteriaceae	Ignavibacterium	Ignavibacterium_album
TAX6156	PrePostStatus	Post-VSG	0.0372796	0.350506	0.916307	PrePostStatusPost-VSG	0.962934	24	24	Bacteria	Proteobacteria	Betaproteobacteria	Burkholderiales	Alcaligenaceae	Pigmentiphaga	Pigmentiphaga_H8
TAX7209	PrePostStatus	Post-VSG	0.0354783	0.331318	0.91574	PrePostStatusPost-VSG	0.962934	24	24	Bacteria	Proteobacteria	Gammaproteobacteria	Alteromonadales	Alteromonadaceae	Glaciecola	Glaciecola_amylolytica
TAX8290	PrePostStatus	Post-VSG	0.102544	0.978445	0.917527	PrePostStatusPost-VSG	0.963559	24	22	Bacteria	Proteobacteria	Gammaproteobacteria	Pasteurellales	Pasteurellaceae	Aggregatibacter	Aggregatibacter_oral_taxon_513
TAX9069	PrePostStatus	Post-VSG	0.0257255	0.24221	0.917327	PrePostStatusPost-VSG	0.963559	24	24	Bacteria	Spirochaetes	Spirochaetia	Spirochaetales	Spirochaetaceae	Oceanispirochaeta	Oceanispirochaeta_crateris
TAX2080	PrePostStatus	Post-VSG	0.0453343	0.433453	0.918585	PrePostStatusPost-VSG	0.964233	24	24	Bacteria	Armatimonadetes	Fimbriimonadia	Fimbriimonadales	Fimbriimonadaceae	Fimbriimonas	Fimbriimonas_ginsengisoli
TAX635	PrePostStatus	Post-VSG	0.0799567	0.768383	0.918996	PrePostStatusPost-VSG	0.964445	24	24	Bacteria	Actinobacteria	Actinomycetia	Bifidobacteriales	Bifidobacteriaceae	Bifidobacterium	Bifidobacterium_catenulatum
TAX4547	PrePostStatus	Post-VSG	-0.0298309	0.288074	0.919388	PrePostStatusPost-VSG	0.964638	24	24	Bacteria	Firmicutes	Clostridia	Thermoanaerobacterales	Thermoanaerobacteraceae	Thermoanaerobacter	Thermoanaerobacter_sp
TAX4469	PrePostStatus	Post-VSG	-0.0293829	0.28662	0.920193	PrePostStatusPost-VSG	0.965044	24	24	Bacteria	Firmicutes	Clostridia	Eubacteriales	Peptostreptococcaceae	Clostridioides	Clostridioides_difficile
TAX2316	PrePostStatus	Post-VSG	-0.0495456	0.490347	0.921335	PrePostStatusPost-VSG	0.96557	24	24	Bacteria	Bacteroidetes	Cytophagia	Cytophagales	Cytophagaceae	Spirosoma	Spirosoma_KCTC_42546
TAX4185	PrePostStatus	Post-VSG	0.0567145	0.565919	0.921123	PrePostStatusPost-VSG	0.96557	24	24	Bacteria	Firmicutes	Bacilli	Lactobacillales	Streptococcaceae	Streptococcus	Streptococcus_pseudopneumoniae
TAX9071	PrePostStatus	Post-VSG	0.0453485	0.450003	0.921543	PrePostStatusPost-VSG	0.96557	24	24	Bacteria	Spirochaetes	Spirochaetia	Spirochaetales	Spirochaetaceae	Salinispira	Salinispira_pacifica
TAX3406	PrePostStatus	Post-VSG	0.0340563	0.348066	0.923816	PrePostStatusPost-VSG	0.96732	24	24	Bacteria	Firmicutes	Bacilli	Bacillales	Bacillaceae	Bacillus	Bacillus_FJAT-22090
TAX2669	PrePostStatus	Post-VSG	-0.0358533	0.372265	0.925006	PrePostStatusPost-VSG	0.967597	24	24	Bacteria	Bacteroidetes	Flavobacteriia	Flavobacteriales	Weeksellaceae	Chryseobacterium	Chryseobacterium_gleum
TAX3369	PrePostStatus	Post-VSG	-0.0294034	0.304506	0.924812	PrePostStatusPost-VSG	0.967597	24	24	Bacteria	Firmicutes	Bacilli	Bacillales	Bacillaceae	Anaerobacillus	Anaerobacillus_isosaccharinicus
TAX4439	PrePostStatus	Post-VSG	-0.0336633	0.353975	0.925136	PrePostStatusPost-VSG	0.967597	24	24	Bacteria	Firmicutes	Clostridia	Eubacteriales	Peptococcaceae	Dehalobacterium	Dehalobacterium_formicoaceticum
TAX2344	PrePostStatus	Post-VSG	0.0385999	0.417768	0.928045	PrePostStatusPost-VSG	0.968182	24	23	Bacteria	Bacteroidetes	Cytophagia	Cytophagales	Hymenobacteraceae	Hymenobacter	Hymenobacter_BRD67
TAX2475	PrePostStatus	Post-VSG	-0.0396311	0.420387	0.926588	PrePostStatusPost-VSG	0.968182	24	24	Bacteria	Bacteroidetes	Flavobacteriia	Flavobacteriales	Flavobacteriaceae	Flavobacterium	Flavobacterium_commune
TAX2719	PrePostStatus	Post-VSG	-0.0266991	0.289979	0.928296	PrePostStatusPost-VSG	0.968182	24	24	Bacteria	Bacteroidetes	Flavobacteriia	Flavobacteriales	Weeksellaceae	Planobacterium	Chryseobacterium_taklimakanense
TAX3548	PrePostStatus	Post-VSG	0.0370854	0.394565	0.926807	PrePostStatusPost-VSG	0.968182	24	24	Bacteria	Firmicutes	Bacilli	Bacillales	Bacillaceae	Niallia	Bacillus_circulans
TAX4584	PrePostStatus	Post-VSG	0.0223	0.236898	0.926696	PrePostStatusPost-VSG	0.968182	24	24	Bacteria	Firmicutes	Clostridia				Clostridia_sp
TAX6475	PrePostStatus	Post-VSG	0.0286108	0.308247	0.927717	PrePostStatusPost-VSG	0.968182	24	24	Bacteria	Proteobacteria	Betaproteobacteria	Burkholderiales	Oxalobacteraceae	Collimonas	Collimonas_arenae
TAX7222	PrePostStatus	Post-VSG	-0.0360876	0.396911	0.928417	PrePostStatusPost-VSG	0.968182	24	24	Bacteria	Proteobacteria	Gammaproteobacteria	Alteromonadales	Alteromonadaceae	Marinobacter	Marinobacter_hydrocarbonoclasticus
TAX7875	PrePostStatus	Post-VSG	-0.0379848	0.416327	0.928168	PrePostStatusPost-VSG	0.968182	24	24	Bacteria	Proteobacteria	Gammaproteobacteria	Enterobacterales	Erwiniaceae	Pantoea	Pantoea_ananatis
TAX3485	PrePostStatus	Post-VSG	0.0349909	0.381876	0.92864	PrePostStatusPost-VSG	0.968197	24	24	Bacteria	Firmicutes	Bacilli	Bacillales	Bacillaceae	Cytobacillus	Cytobacillus_oceanisediminis
TAX2654	PrePostStatus	Post-VSG	-0.0301576	0.334488	0.92978	PrePostStatusPost-VSG	0.969032	24	24	Bacteria	Bacteroidetes	Flavobacteriia	Flavobacteriales	Weeksellaceae	Chryseobacterium	Chryseobacterium_3008163
TAX3788	PrePostStatus	Post-VSG	-0.0234912	0.261302	0.929982	PrePostStatusPost-VSG	0.969032	24	24	Bacteria	Firmicutes	Bacilli	Bacillales	Planococcaceae	Sporosarcina	Sporosarcina_sp
TAX512	PrePostStatus	Post-VSG	-0.0450231	0.506272	0.930736	PrePostStatusPost-VSG	0.969507	24	24	Bacteria	Acidobacteria	Acidobacteriia	Acidobacteriales	Acidobacteriaceae	Terriglobus	Terriglobus_roseus
TAX4711	PrePostStatus	Post-VSG	0.0522628	0.598107	0.93194	PrePostStatusPost-VSG	0.970325	24	22	Bacteria	Fusobacteria	Fusobacteriia	Fusobacteriales	Fusobacteriaceae	Fusobacterium	Fusobacterium_canifelinum
TAX4243	PrePostStatus	Post-VSG	-0.0313997	0.368887	0.932972	PrePostStatusPost-VSG	0.970526	24	24	Bacteria	Firmicutes	Clostridia	Eubacteriales	Clostridiaceae	Clostridium	Clostridium_drakei
TAX3737	PrePostStatus	Post-VSG	0.0227682	0.266493	0.93345	PrePostStatusPost-VSG	0.970804	24	24	Bacteria	Firmicutes	Bacilli	Bacillales	Paenibacillaceae	Paenibacillus	Paenibacillus_terrae
TAX6491	PrePostStatus	Post-VSG	-0.0251494	0.296398	0.933905	PrePostStatusPost-VSG	0.97106	24	23	Bacteria	Proteobacteria	Betaproteobacteria	Burkholderiales	Oxalobacteraceae	Herbaspirillum	Herbaspirillum_sp
TAX3916	PrePostStatus	Post-VSG	0.0176548	0.20897	0.934189	PrePostStatusPost-VSG	0.971137	24	24	Bacteria	Firmicutes	Bacilli	Lactobacillales	Enterococcaceae	Enterococcus	Enterococcus_cecorum
TAX4695	PrePostStatus	Post-VSG	-0.0327051	0.391883	0.934988	PrePostStatusPost-VSG	0.971749	24	24	Bacteria	Firmicutes	Tissierellia	Tissierellales	Peptoniphilaceae	Peptoniphilus	Peptoniphilus_harei
TAX2166	PrePostStatus	Post-VSG	0.0414262	0.502893	0.935828	PrePostStatusPost-VSG	0.971967	24	24	Bacteria	Bacteroidetes	Bacteroidia	Bacteroidales	Prevotellaceae	Prevotella	Prevotella_dentalis
TAX7819	PrePostStatus	Post-VSG	-0.018123	0.21956	0.935698	PrePostStatusPost-VSG	0.971967	24	23	Bacteria	Proteobacteria	Gammaproteobacteria	Enterobacterales	Enterobacteriaceae	Pluralibacter	Pluralibacter_gergoviae
TAX4270	PrePostStatus	Post-VSG	-0.0229203	0.279747	0.936172	PrePostStatusPost-VSG	0.972106	24	24	Bacteria	Firmicutes	Clostridia	Eubacteriales	Clostridiaceae	Crassaminicella	Crassaminicella_SY095
TAX2137	PrePostStatus	Post-VSG	0.0342165	0.42124	0.93672	PrePostStatusPost-VSG	0.972456	24	24	Bacteria	Bacteroidetes	Bacteroidia	Bacteroidales	Muribaculaceae	Sodaliphilus	Sodaliphilus_pleomorphus
TAX2683	PrePostStatus	Post-VSG	0.0384743	0.486134	0.93834	PrePostStatusPost-VSG	0.97392	24	24	Bacteria	Bacteroidetes	Flavobacteriia	Flavobacteriales	Weeksellaceae	Chryseobacterium	Chryseobacterium_shandongense
TAX2167	PrePostStatus	Post-VSG	0.0321148	0.411349	0.939173	PrePostStatusPost-VSG	0.974347	24	24	Bacteria	Bacteroidetes	Bacteroidia	Bacteroidales	Prevotellaceae	Prevotella	Prevotella_denticola
TAX4361	PrePostStatus	Post-VSG	-0.0258153	0.335158	0.939987	PrePostStatusPost-VSG	0.974755	24	24	Bacteria	Firmicutes	Clostridia	Eubacteriales	Lachnospiraceae	Lachnoclostridium	Lachnoclostridium_phocaeense
TAX4651	PrePostStatus	Post-VSG	-0.0280577	0.373668	0.941493	PrePostStatusPost-VSG	0.975661	24	24	Bacteria	Firmicutes	Negativicutes	Selenomonadales	Sporomusaceae	Pelosinus	Pelosinus_fermentans
TAX3541	PrePostStatus	Post-VSG	-0.0223616	0.303904	0.942665	PrePostStatusPost-VSG	0.976437	24	24	Bacteria	Firmicutes	Bacilli	Bacillales	Bacillaceae	Metabacillus	Metabacillus_KUDC1714
TAX3733	PrePostStatus	Post-VSG	-0.0188447	0.25941	0.943393	PrePostStatusPost-VSG	0.976973	24	24	Bacteria	Firmicutes	Bacilli	Bacillales	Paenibacillaceae	Paenibacillus	Paenibacillus_sp
TAX6243	PrePostStatus	Post-VSG	0.0153112	0.217686	0.945188	PrePostStatusPost-VSG	0.978175	24	23	Bacteria	Proteobacteria	Betaproteobacteria	Burkholderiales	Burkholderiaceae	Cupriavidus	Cupriavidus_pauculus
TAX4687	PrePostStatus	Post-VSG	-0.0253125	0.362654	0.945607	PrePostStatusPost-VSG	0.978271	24	24	Bacteria	Firmicutes	Tissierellia	Tissierellales	Peptoniphilaceae	Finegoldia	Finegoldia_magna
TAX3701	PrePostStatus	Post-VSG	0.0198101	0.289315	0.946057	PrePostStatusPost-VSG	0.978417	24	24	Bacteria	Firmicutes	Bacilli	Bacillales	Paenibacillaceae	Paenibacillus	Paenibacillus_HB172198
TAX2496	PrePostStatus	Post-VSG	-0.0307005	0.459367	0.947915	PrePostStatusPost-VSG	0.979025	24	24	Bacteria	Bacteroidetes	Flavobacteriia	Flavobacteriales	Flavobacteriaceae	Flavobacterium	Flavobacterium_psychrophilum
TAX3419	PrePostStatus	Post-VSG	0.0212067	0.315379	0.947596	PrePostStatusPost-VSG	0.979025	24	24	Bacteria	Firmicutes	Bacilli	Bacillales	Bacillaceae	Bacillus	Bacillus_infantis
TAX4271	PrePostStatus	Post-VSG	-0.0151573	0.225279	0.947564	PrePostStatusPost-VSG	0.979025	24	24	Bacteria	Firmicutes	Clostridia	Eubacteriales	Clostridiaceae	Geosporobacter	Geosporobacter_ferrireducens
TAX4561	PrePostStatus	Post-VSG	0.0305446	0.457057	0.94735	PrePostStatusPost-VSG	0.979025	24	24	Bacteria	Firmicutes	Clostridia	Thermoanaerobacterales	Thermoanaerobacterales_Family_III._Incertae_Sedis	Thermoanaerobacterium	Thermoanaerobacterium_aotearoense
TAX3540	PrePostStatus	Post-VSG	0.0207504	0.312149	0.948192	PrePostStatusPost-VSG	0.979093	24	24	Bacteria	Firmicutes	Bacilli	Bacillales	Bacillaceae	Metabacillus	Metabacillus_cB07
TAX2271	PrePostStatus	Post-VSG	-0.0150923	0.229242	0.94869	PrePostStatusPost-VSG	0.979275	24	24	Bacteria	Bacteroidetes	Cytophagia	Cytophagales	Bernardetiaceae	Bernardetia	Bernardetia_litoralis
TAX2139	PrePostStatus	Post-VSG	0.0362524	0.554618	0.949056	PrePostStatusPost-VSG	0.97933	24	24	Bacteria	Bacteroidetes	Bacteroidia	Bacteroidales	Muribaculaceae		Muribaculaceae_sp
TAX631	PrePostStatus	Post-VSG	-0.0625026	0.986714	0.950092	PrePostStatusPost-VSG	0.980179	24	24	Bacteria	Actinobacteria	Actinomycetia	Bifidobacteriales	Bifidobacteriaceae	Bifidobacterium	Bifidobacterium_animalis
TAX7672	PrePostStatus	Post-VSG	-0.0397242	0.625338	0.950489	PrePostStatusPost-VSG	0.980212	24	23	Bacteria	Proteobacteria	Gammaproteobacteria	Enterobacterales	Enterobacteriaceae	Citrobacter	Citrobacter_tructae
TAX2772	PrePostStatus	Post-VSG	-0.0204935	0.353563	0.954818	PrePostStatusPost-VSG	0.980466	24	23	Bacteria	Bacteroidetes	Sphingobacteriia	Sphingobacteriales	Sphingobacteriaceae	Solitalea	Solitalea_canadensis
TAX2960	PrePostStatus	Post-VSG	0.0189955	0.329621	0.955078	PrePostStatusPost-VSG	0.980466	24	24	Bacteria	Chrysiogenetes	Chrysiogenetes	Chrysiogenales	Chrysiogenaceae	Desulfurispirillum	Desulfurispirillum_indicum
TAX3680	PrePostStatus	Post-VSG	-0.0267666	0.458022	0.954447	PrePostStatusPost-VSG	0.980466	24	24	Bacteria	Firmicutes	Bacilli	Bacillales	Paenibacillaceae	Paenibacillus	Paenibacillus_brasilensis
TAX3771	PrePostStatus	Post-VSG	0.0161746	0.266593	0.952709	PrePostStatusPost-VSG	0.980466	24	24	Bacteria	Firmicutes	Bacilli	Bacillales	Planococcaceae	Planococcus	Planococcus_sp
TAX3943	PrePostStatus	Post-VSG	0.0184242	0.322424	0.955456	PrePostStatusPost-VSG	0.980466	24	24	Bacteria	Firmicutes	Bacilli	Lactobacillales	Enterococcaceae	Vagococcus	Vagococcus_CF-49
TAX4221	PrePostStatus	Post-VSG	-0.0237133	0.409342	0.954843	PrePostStatusPost-VSG	0.980466	24	24	Bacteria	Firmicutes	Clostridia	Eubacteriales	Clostridiaceae	Candidatus_Arthromitus	Arthromitus_sp
TAX4658	PrePostStatus	Post-VSG	0.0694665	1.16626	0.953572	PrePostStatusPost-VSG	0.980466	24	23	Bacteria	Firmicutes	Negativicutes	Veillonellales	Veillonellaceae	Dialister	Dialister_hominis
TAX4674	PrePostStatus	Post-VSG	0.0223169	0.368504	0.952795	PrePostStatusPost-VSG	0.980466	24	24	Bacteria	Firmicutes	Negativicutes				Negativicutes_sp
TAX6120	PrePostStatus	Post-VSG	-0.0181178	0.301293	0.953128	PrePostStatusPost-VSG	0.980466	24	23	Bacteria	Proteobacteria	Betaproteobacteria	Burkholderiales	Alcaligenaceae	Algicoccus	Algicoccus_marinus
TAX6338	PrePostStatus	Post-VSG	-0.0163577	0.285992	0.955415	PrePostStatusPost-VSG	0.980466	24	24	Bacteria	Proteobacteria	Betaproteobacteria	Burkholderiales	Burkholderiaceae	Polynucleobacter	Polynucleobacter_sp
TAX7774	PrePostStatus	Post-VSG	0.0426795	0.703164	0.95269	PrePostStatusPost-VSG	0.980466	24	24	Bacteria	Proteobacteria	Gammaproteobacteria	Enterobacterales	Enterobacteriaceae	Klebsiella	Klebsiella_pneumoniae
TAX7797	PrePostStatus	Post-VSG	0.0191406	0.315961	0.952781	PrePostStatusPost-VSG	0.980466	24	23	Bacteria	Proteobacteria	Gammaproteobacteria	Enterobacterales	Enterobacteriaceae	Kosakonia	Kosakonia_sp
TAX8746	PrePostStatus	Post-VSG	0.0158886	0.276131	0.955147	PrePostStatusPost-VSG	0.980466	24	24	Bacteria	Proteobacteria	Gammaproteobacteria	Thiotrichales	Francisellaceae	Francisella	Francisella_sp
TAX8866	PrePostStatus	Post-VSG	0.0317014	0.524829	0.952406	PrePostStatusPost-VSG	0.980466	24	24	Bacteria	Proteobacteria	Gammaproteobacteria	Vibrionales	Vibrionaceae	Vibrio	Vibrio_vulnificus
TAX3537	PrePostStatus	Post-VSG	-0.0157671	0.280057	0.956113	PrePostStatusPost-VSG	0.980487	24	24	Bacteria	Firmicutes	Bacilli	Bacillales	Bacillaceae	Mesobacillus	Mesobacillus_foraminis
TAX3795	PrePostStatus	Post-VSG	0.0182881	0.322631	0.95581	PrePostStatusPost-VSG	0.980487	24	24	Bacteria	Firmicutes	Bacilli	Bacillales	Planococcaceae	Viridibacillus	Viridibacillus_JNUCC-6
TAX4452	PrePostStatus	Post-VSG	-0.0182984	0.324567	0.956052	PrePostStatusPost-VSG	0.980487	24	24	Bacteria	Firmicutes	Clostridia	Eubacteriales	Peptococcaceae	Desulfosporosinus	Desulfosporosinus_orientis
TAX7995	PrePostStatus	Post-VSG	-0.0212316	0.382826	0.956766	PrePostStatusPost-VSG	0.98094	24	24	Bacteria	Proteobacteria	Gammaproteobacteria	Enterobacterales	Yersiniaceae	Rahnella	Rahnella_aquatilis
TAX2612	PrePostStatus	Post-VSG	0.0154725	0.283145	0.957401	PrePostStatusPost-VSG	0.981373	24	24	Bacteria	Bacteroidetes	Flavobacteriia	Flavobacteriales	Flavobacteriaceae	Tamlana	Tamlana_carrageenivorans
TAX4495	PrePostStatus	Post-VSG	0.0191965	0.357695	0.957708	PrePostStatusPost-VSG	0.98147	24	24	Bacteria	Firmicutes	Clostridia	Eubacteriales	Syntrophomonadaceae	Syntrophomonas	Syntrophomonas_wolfei
TAX4397	PrePostStatus	Post-VSG	0.0264713	0.498608	0.958612	PrePostStatusPost-VSG	0.981784	24	24	Bacteria	Firmicutes	Clostridia	Eubacteriales	Oscillospiraceae	Faecalibacterium	Faecalibacterium_prausnitzii
TAX4684	PrePostStatus	Post-VSG	0.0173866	0.333075	0.958863	PrePostStatusPost-VSG	0.981784	24	24	Bacteria	Firmicutes	Tissierellia	Tissierellales	Peptoniphilaceae	Anaerococcus	Anaerococcus_prevotii
TAX839	PrePostStatus	Post-VSG	-0.044499	0.839573	0.958681	PrePostStatusPost-VSG	0.981784	24	24	Bacteria	Actinobacteria	Actinomycetia	Corynebacteriales	Mycobacteriaceae	Mycobacterium	Mycobacterium_paragordonae
TAX2743	PrePostStatus	Post-VSG	0.0176798	0.341292	0.959615	PrePostStatusPost-VSG	0.981843	24	23	Bacteria	Bacteroidetes	Sphingobacteriia	Sphingobacteriales	Sphingobacteriaceae	Mucilaginibacter	Mucilaginibacter_ginsenosidivorax
TAX3658	PrePostStatus	Post-VSG	-0.0214485	0.417023	0.959467	PrePostStatusPost-VSG	0.981843	24	24	Bacteria	Firmicutes	Bacilli	Bacillales	Paenibacillaceae	Brevibacillus	Brevibacillus_laterosporus
TAX4689	PrePostStatus	Post-VSG	0.0149645	0.290906	0.959896	PrePostStatusPost-VSG	0.981843	24	24	Bacteria	Firmicutes	Tissierellia	Tissierellales	Peptoniphilaceae	Helcococcus	Helcococcus_kunzii
TAX5682	PrePostStatus	Post-VSG	0.0226575	0.437947	0.959667	PrePostStatusPost-VSG	0.981843	24	24	Bacteria	Proteobacteria	Alphaproteobacteria	Rhodobacterales	Rhodobacteraceae	Sulfitobacter	Sulfitobacter_pseudonitzschiae
TAX9037	PrePostStatus	Post-VSG	0.0279093	0.543712	0.959982	PrePostStatusPost-VSG	0.981843	24	24	Bacteria	Spirochaetes	Spirochaetia	Leptospirales	Leptospiraceae	Leptospira	Leptospira_kmetyi
TAX1844	PrePostStatus	Post-VSG	-0.013484	0.268338	0.960824	PrePostStatusPost-VSG	0.98227	24	24	Bacteria	Actinobacteria	Actinomycetia	Streptomycetales	Streptomycetaceae	Streptomyces	Streptomyces_paludis
TAX3707	PrePostStatus	Post-VSG	-0.0188123	0.378209	0.961221	PrePostStatusPost-VSG	0.982459	24	24	Bacteria	Firmicutes	Bacilli	Bacillales	Paenibacillaceae	Paenibacillus	Paenibacillus_JNUCC-31
TAX5712	PrePostStatus	Post-VSG	-0.0212925	0.436593	0.961977	PrePostStatusPost-VSG	0.982685	24	24	Bacteria	Proteobacteria	Alphaproteobacteria	Rhodospirillales	Acetobacteraceae	Acetobacter	Acetobacter_persici
TAX7937	PrePostStatus	Post-VSG	0.0135939	0.280075	0.962159	PrePostStatusPost-VSG	0.982685	24	24	Bacteria	Proteobacteria	Gammaproteobacteria	Enterobacterales	Morganellaceae	Providencia	Providencia_rettgeri
TAX3818	PrePostStatus	Post-VSG	0.017921	0.380628	0.963291	PrePostStatusPost-VSG	0.983054	24	24	Bacteria	Firmicutes	Bacilli	Bacillales	Staphylococcaceae	Salinicoccus	Salinicoccus_halodurans
TAX7929	PrePostStatus	Post-VSG	-0.0161899	0.359951	0.96455	PrePostStatusPost-VSG	0.984122	24	24	Bacteria	Proteobacteria	Gammaproteobacteria	Enterobacterales	Morganellaceae	Proteus	Proteus_sp
TAX3686	PrePostStatus	Post-VSG	-0.0160684	0.373976	0.966498	PrePostStatusPost-VSG	0.985241	24	24	Bacteria	Firmicutes	Bacilli	Bacillales	Paenibacillaceae	Paenibacillus	Paenibacillus_crassostreae
TAX6954	PrePostStatus	Post-VSG	-0.0210872	0.495253	0.96644	PrePostStatusPost-VSG	0.985241	24	24	Bacteria	Proteobacteria	Deltaproteobacteria	Syntrophobacterales	Syntrophaceae	Desulfomonile	Desulfomonile_tiedjei
TAX3709	PrePostStatus	Post-VSG	-0.0160437	0.376612	0.966784	PrePostStatusPost-VSG	0.985314	24	24	Bacteria	Firmicutes	Bacilli	Bacillales	Paenibacillaceae	Paenibacillus	Paenibacillus_JZ16
TAX3712	PrePostStatus	Post-VSG	-0.012317	0.306429	0.968658	PrePostStatusPost-VSG	0.986355	24	24	Bacteria	Firmicutes	Bacilli	Bacillales	Paenibacillaceae	Paenibacillus	Paenibacillus_lautus
TAX3386	PrePostStatus	Post-VSG	0.0176902	0.454246	0.969633	PrePostStatusPost-VSG	0.986575	24	23	Bacteria	Firmicutes	Bacilli	Bacillales	Bacillaceae	Bacillus	Bacillus_amyloliquefaciens
TAX3743	PrePostStatus	Post-VSG	0.0141215	0.361917	0.969575	PrePostStatusPost-VSG	0.986575	24	24	Bacteria	Firmicutes	Bacilli	Bacillales	Paenibacillaceae	Paenibacillus	Paenibacillus_xylanexedens
TAX7918	PrePostStatus	Post-VSG	0.0116813	0.308508	0.970154	PrePostStatusPost-VSG	0.986575	24	24	Bacteria	Proteobacteria	Gammaproteobacteria	Enterobacterales	Morganellaceae	Morganella	Morganella_morganii
TAX3346	PrePostStatus	Post-VSG	-0.0162054	0.432074	0.970754	PrePostStatusPost-VSG	0.986749	24	24	Bacteria	Firmicutes	Bacilli	Bacillales	Alicyclobacillaceae	Alicyclobacillus	Alicyclobacillus_SO9
TAX4492	PrePostStatus	Post-VSG	-0.0111714	0.300203	0.970982	PrePostStatusPost-VSG	0.986749	24	24	Bacteria	Firmicutes	Clostridia	Eubacteriales	Syntrophomonadaceae	Candidatus_Syntrophocurvum	Syntrophocurvum_alkaliphilum
TAX618	PrePostStatus	Post-VSG	-0.0113495	0.301227	0.97062	PrePostStatusPost-VSG	0.986749	24	24	Bacteria	Actinobacteria	Actinomycetia	Actinomycetales	Actinomycetaceae	Trueperella	Trueperella_pyogenes
TAX8103	PrePostStatus	Post-VSG	0.0154483	0.429156	0.97193	PrePostStatusPost-VSG	0.98708	24	24	Bacteria	Proteobacteria	Gammaproteobacteria	Methylococcales	Methylococcaceae	Methylocaldum	Methylocaldum_marinum
TAX9383	PrePostStatus	Post-VSG	-0.0123488	0.344168	0.971717	PrePostStatusPost-VSG	0.98708	24	24	Bacteria	Verrucomicrobia	Verrucomicrobiae	Verrucomicrobiales	Akkermansiaceae	Akkermansia	Akkermansia_glycaniphila
TAX2304	PrePostStatus	Post-VSG	0.0132959	0.376374	0.972452	PrePostStatusPost-VSG	0.987393	24	24	Bacteria	Bacteroidetes	Cytophagia	Cytophagales	Cytophagaceae	Leadbetterella	Leadbetterella_byssophila
TAX4300	PrePostStatus	Post-VSG	0.0101426	0.291933	0.972907	PrePostStatusPost-VSG	0.987619	24	24	Bacteria	Firmicutes	Clostridia	Eubacteriales	Eubacteriaceae	Acetobacterium	Acetobacterium_woodii
TAX3665	PrePostStatus	Post-VSG	0.00998465	0.294486	0.97356	PrePostStatusPost-VSG	0.987868	24	24	Bacteria	Firmicutes	Bacilli	Bacillales	Paenibacillaceae	Cohnella	Cohnella_MFER-1
TAX2068	PrePostStatus	Post-VSG	0.00749977	0.226781	0.974211	PrePostStatusPost-VSG	0.988095	24	24	Bacteria	Aquificae	Aquificae	Desulfurobacteriales	Desulfurobacteriaceae	Desulfurobacterium	Desulfurobacterium_thermolithotrophum
TAX2183	PrePostStatus	Post-VSG	-0.0140472	0.439322	0.975065	PrePostStatusPost-VSG	0.988527	24	24	Bacteria	Bacteroidetes	Bacteroidia	Bacteroidales	Prevotellaceae	Prevotella	Prevotella_WR041
TAX2298	PrePostStatus	Post-VSG	-0.00597118	0.194383	0.976044	PrePostStatusPost-VSG	0.989003	24	24	Bacteria	Bacteroidetes	Cytophagia	Cytophagales	Cytophagaceae	Dyadobacter	Dyadobacter_fermentans
TAX3542	PrePostStatus	Post-VSG	0.0105459	0.358281	0.977045	PrePostStatusPost-VSG	0.989667	24	24	Bacteria	Firmicutes	Bacilli	Bacillales	Bacillaceae	Metabacillus	Metabacillus_litoralis
TAX2115	PrePostStatus	Post-VSG	0.00853624	0.306991	0.978315	PrePostStatusPost-VSG	0.990303	24	24	Bacteria	Bacteroidetes	Bacteroidia	Bacteroidales	Bacteroidaceae	Bacteroides	Bacteroides_ZJ-18
TAX3397	PrePostStatus	Post-VSG	-0.015738	0.564256	0.978248	PrePostStatusPost-VSG	0.990303	24	24	Bacteria	Firmicutes	Bacilli	Bacillales	Bacillaceae	Bacillus	Bacillus_CS13
TAX4282	PrePostStatus	Post-VSG	-0.0116418	0.436115	0.978956	PrePostStatusPost-VSG	0.990518	24	24	Bacteria	Firmicutes	Clostridia	Eubacteriales	Clostridiales_Family_XIII._Incertae_Sedis	Aminipila	Aminipila_butyrica
TAX3870	PrePostStatus	Post-VSG	0.00919089	0.349428	0.979487	PrePostStatusPost-VSG	0.990839	24	24	Bacteria	Firmicutes	Bacilli	Bacillales	Thermoactinomycetaceae	Kroppenstedtia	Kroppenstedtia_pulmonis
TAX3368	PrePostStatus	Post-VSG	-0.00713438	0.278023	0.979987	PrePostStatusPost-VSG	0.990986	24	24	Bacteria	Firmicutes	Bacilli	Bacillales	Bacillaceae	Amphibacillus	Amphibacillus_xylanus
TAX4556	PrePostStatus	Post-VSG	0.00785483	0.318225	0.98075	PrePostStatusPost-VSG	0.991249	24	24	Bacteria	Firmicutes	Clostridia	Thermoanaerobacterales	Thermoanaerobacterales_Family_III._Incertae_Sedis	Caldicellulosiruptor	Caldicellulosiruptor_obsidiansis
TAX2170	PrePostStatus	Post-VSG	-0.00987862	0.409342	0.981179	PrePostStatusPost-VSG	0.991466	24	24	Bacteria	Bacteroidetes	Bacteroidia	Bacteroidales	Prevotellaceae	Prevotella	Prevotella_histicola
TAX7860	PrePostStatus	Post-VSG	-0.0101666	0.435236	0.981782	PrePostStatusPost-VSG	0.991643	24	24	Bacteria	Proteobacteria	Gammaproteobacteria	Enterobacterales	Erwiniaceae	Erwinia	Erwinia_J780
TAX2154	PrePostStatus	Post-VSG	-0.0156935	0.726426	0.982968	PrePostStatusPost-VSG	0.992624	24	24	Bacteria	Bacteroidetes	Bacteroidia	Bacteroidales	Porphyromonadaceae	Porphyromonas	Porphyromonas_asaccharolytica
TAX6547	PrePostStatus	Post-VSG	-0.0113696	0.52767	0.983195	PrePostStatusPost-VSG	0.992637	24	24	Bacteria	Proteobacteria	Betaproteobacteria	Burkholderiales	Sutterellaceae	Turicimonas	Turicimonas_muris
TAX3710	PrePostStatus	Post-VSG	0.00702009	0.343914	0.98408	PrePostStatusPost-VSG	0.992663	24	24	Bacteria	Firmicutes	Bacilli	Bacillales	Paenibacillaceae	Paenibacillus	Paenibacillus_kribbensis
TAX7688	PrePostStatus	Post-VSG	-0.0130977	0.628133	0.983737	PrePostStatusPost-VSG	0.992663	24	24	Bacteria	Proteobacteria	Gammaproteobacteria	Enterobacterales	Enterobacteriaceae	Enterobacter	Enterobacter_bugandensis
TAX3407	PrePostStatus	Post-VSG	-0.00663187	0.380407	0.986403	PrePostStatusPost-VSG	0.994095	24	24	Bacteria	Firmicutes	Bacilli	Bacillales	Bacillaceae	Bacillus	Bacillus_FJAT-42376
TAX4627	PrePostStatus	Post-VSG	-0.0047961	0.267478	0.986015	PrePostStatusPost-VSG	0.994095	24	24	Bacteria	Firmicutes	Negativicutes	Acidaminococcales	Acidaminococcaceae	Acidaminococcus	Acidaminococcus_fermentans
TAX4742	PrePostStatus	Post-VSG	-0.00414738	0.240642	0.986558	PrePostStatusPost-VSG	0.994095	24	24	Bacteria	Fusobacteria	Fusobacteriia	Fusobacteriales	Leptotrichiaceae	Sebaldella	Sebaldella_termitidis
TAX3639	PrePostStatus	Post-VSG	-0.00803323	0.491669	0.987118	PrePostStatusPost-VSG	0.994211	24	24	Bacteria	Firmicutes	Bacilli	Bacillales	Listeriaceae	Listeria	Listeria_innocua
TAX2179	PrePostStatus	Post-VSG	0.00628856	0.434106	0.988701	PrePostStatusPost-VSG	0.994778	24	24	Bacteria	Bacteroidetes	Bacteroidia	Bacteroidales	Prevotellaceae	Prevotella	Prevotella_ruminicola
TAX2224	PrePostStatus	Post-VSG	0.0060527	0.424519	0.988759	PrePostStatusPost-VSG	0.994778	24	23	Bacteria	Bacteroidetes	Chitinophagia	Chitinophagales	Chitinophagaceae	Arachidicoccus	Arachidicoccus_B3-10
TAX2235	PrePostStatus	Post-VSG	-0.00407969	0.288519	0.988971	PrePostStatusPost-VSG	0.994778	24	24	Bacteria	Bacteroidetes	Chitinophagia	Chitinophagales	Chitinophagaceae	Chitinophaga	Chitinophaga_MD30
TAX754	PrePostStatus	Post-VSG	0.0031346	0.241799	0.989889	PrePostStatusPost-VSG	0.995286	24	24	Bacteria	Actinobacteria	Actinomycetia	Corynebacteriales	Corynebacteriaceae	Corynebacterium	Corynebacterium_striatum
TAX2285	PrePostStatus	Post-VSG	0.00477743	0.455613	0.991822	PrePostStatusPost-VSG	0.995727	24	24	Bacteria	Bacteroidetes	Cytophagia	Cytophagales	Cyclobacteriaceae	Echinicola	Echinicola_20G
TAX3899	PrePostStatus	Post-VSG	-0.00341584	0.328444	0.991888	PrePostStatusPost-VSG	0.995727	24	24	Bacteria	Firmicutes	Bacilli	Lactobacillales	Carnobacteriaceae	Carnobacterium	Carnobacterium_divergens
TAX4044	PrePostStatus	Post-VSG	-0.00342491	0.342398	0.992114	PrePostStatusPost-VSG	0.995727	24	24	Bacteria	Firmicutes	Bacilli	Lactobacillales	Lactobacillaceae	Levilactobacillus	Levilactobacillus_suantsaii
TAX4471	PrePostStatus	Post-VSG	-0.00425891	0.428371	0.992246	PrePostStatusPost-VSG	0.995727	24	24	Bacteria	Firmicutes	Clostridia	Eubacteriales	Peptostreptococcaceae	Filifactor	Filifactor_alocis
TAX7978	PrePostStatus	Post-VSG	0.00285379	0.324299	0.993062	PrePostStatusPost-VSG	0.996076	24	24	Bacteria	Proteobacteria	Gammaproteobacteria	Enterobacterales	Pectobacteriaceae	Pectobacterium	Pectobacterium_sp
TAX2145	PrePostStatus	Post-VSG	0.00317098	0.474525	0.994788	PrePostStatusPost-VSG	0.996354	24	24	Bacteria	Bacteroidetes	Bacteroidia	Bacteroidales	Odoribacteraceae		Odoribacteraceae_sp
TAX2428	PrePostStatus	Post-VSG	0.00196928	0.290665	0.994716	PrePostStatusPost-VSG	0.996354	24	24	Bacteria	Bacteroidetes	Flavobacteriia	Flavobacteriales	Flavobacteriaceae	Capnocytophaga	Capnocytophaga_gingivalis
TAX4704	PrePostStatus	Post-VSG	-0.00212438	0.321329	0.994843	PrePostStatusPost-VSG	0.996354	24	24	Bacteria	Firmicutes	Tissierellia	Tissierellales	Tissierellaceae	Schnuerera	Schnuerera_ultunensis
TAX7107	PrePostStatus	Post-VSG	-0.0043891	0.554632	0.993828	PrePostStatusPost-VSG	0.996354	24	24	Bacteria	Proteobacteria	Epsilonproteobacteria	Campylobacterales			Campylobacterales_sp
TAX3754	PrePostStatus	Post-VSG	-0.00155902	0.355413	0.996579	PrePostStatusPost-VSG	0.997873	24	24	Bacteria	Firmicutes	Bacilli	Bacillales	Planococcaceae	Kurthia	Kurthia_11kri321
TAX4653	PrePostStatus	Post-VSG	-0.000746106	0.333454	0.998255	PrePostStatusPost-VSG	0.999119	24	24	Bacteria	Firmicutes	Negativicutes	Selenomonadales	Sporomusaceae	Pelosinus	Pelosinus_UFO1
TAX2176	PrePostStatus	Post-VSG	-0.000308066	0.275482	0.999128	PrePostStatusPost-VSG	0.999539	24	24	Bacteria	Bacteroidetes	Bacteroidia	Bacteroidales	Prevotellaceae	Prevotella	Prevotella_oral_taxon_299
TAX4590	PrePostStatus	Post-VSG	0.00116165	0.85481	0.998929	PrePostStatusPost-VSG	0.999539	24	24	Bacteria	Firmicutes	Erysipelotrichia	Erysipelotrichales	Erysipelotrichaceae	Erysipelatoclostridium	Clostridium_innocuum
TAX5436	PrePostStatus	Post-VSG	0.000266757	0.307221	0.999323	PrePostStatusPost-VSG	0.999539	24	24	Bacteria	Proteobacteria	Alphaproteobacteria	Hyphomicrobiales	Stappiaceae	Labrenzia	Labrenzia_THAF82
