## Supplemental Table 2 for "Gut microbiome shifts in adolescents after sleeve gastrectomy with increased oral-associated taxa and pro-inflammatory potential"

### Sheet: differential_ecs
feature	metadata	value	coef	stderr	pval	name	qval	N	N.not.zero	pathway	pathway_top
EC1.1.1.105	PrePostStatus	Post-VSG	2.91313	0.402552	2.99197e-07	PrePostStatusPost-VSG	0.000633999	24	13	1.1.1.105	1. Oxidoreductases
EC2.3.2.17	PrePostStatus	Post-VSG	2.708	0.473861	0.000135211	PrePostStatusPost-VSG	0.0469284	24	17	2.3.2.17	2. Transferases
EC2.7.1.36	PrePostStatus	Post-VSG	2.56985	0.442377	0.000117697	PrePostStatusPost-VSG	0.0469284	24	21	2.7.1.36	2. Transferases
EC3.2.1.96	PrePostStatus	Post-VSG	1.2618	0.211877	9.51906e-05	PrePostStatusPost-VSG	0.0469284	24	24	3.2.1.96	3. Hydrolases
EC3.4.21.110	PrePostStatus	Post-VSG	2.61264	0.481671	0.000208873	PrePostStatusPost-VSG	0.0469284	24	24	3.4.21.110	3. Hydrolases
EC3.4.21.96	PrePostStatus	Post-VSG	1.52158	0.282529	0.000221465	PrePostStatusPost-VSG	0.0469284	24	24	3.4.21.96	3. Hydrolases
EC3.6.3.35	PrePostStatus	Post-VSG	2.70484	0.496469	0.000201396	PrePostStatusPost-VSG	0.0469284	24	21	3.6.3.35	3. Hydrolases
EC4.1.1.101	PrePostStatus	Post-VSG	2.54084	0.462421	0.000187747	PrePostStatusPost-VSG	0.0469284	24	22	4.1.1.101	4. Lyases
EC4.1.1.71	PrePostStatus	Post-VSG	3.27734	0.605931	0.000213791	PrePostStatusPost-VSG	0.0469284	24	16	4.1.1.71	4. Lyases
EC4.2.99.21	PrePostStatus	Post-VSG	2.78511	0.468182	9.60925e-05	PrePostStatusPost-VSG	0.0469284	24	19	4.2.99.21	4. Lyases
EC6.3.3.1	PrePostStatus	Post-VSG	0.121125	0.0229218	0.000258585	PrePostStatusPost-VSG	0.049813	24	24	6.3.3.1	6. Ligases
EC2.6.1.14	PrePostStatus	Post-VSG	2.65113	0.508122	0.000286612	PrePostStatusPost-VSG	0.0506108	24	21	2.6.1.14	2. Transferases
EC2.7.4.2	PrePostStatus	Post-VSG	2.42908	0.47552	0.000339634	PrePostStatusPost-VSG	0.0553604	24	20	2.7.4.2	2. Transferases
EC3.6.3.6	PrePostStatus	Post-VSG	3.03327	0.617373	0.00046183	PrePostStatusPost-VSG	0.0652412	24	20	3.6.3.6	3. Hydrolases
EC4.1.1.5	PrePostStatus	Post-VSG	1.4939	0.301807	0.000435733	PrePostStatusPost-VSG	0.0652412	24	23	4.1.1.5	4. Lyases
EC2.3.3.10	PrePostStatus	Post-VSG	2.96395	0.609116	0.000497893	PrePostStatusPost-VSG	0.0659398	24	20	2.3.3.10	2. Transferases
EC1.1.3.21	PrePostStatus	Post-VSG	2.56107	0.636607	0.000570265	PrePostStatusPost-VSG	0.06731	24	14	1.1.3.21	1. Oxidoreductases
EC6.1.1.9	PrePostStatus	Post-VSG	0.167708	0.0350883	0.00057177	PrePostStatusPost-VSG	0.06731	24	24	6.1.1.9	6. Ligases
EC1.13.11.2	PrePostStatus	Post-VSG	2.55984	0.553503	0.000734606	PrePostStatusPost-VSG	0.0687537	24	19	1.13.11.2	1. Oxidoreductases
EC1.2.4.1	PrePostStatus	Post-VSG	1.46099	0.315166	0.000721768	PrePostStatusPost-VSG	0.0687537	24	24	1.2.4.1	1. Oxidoreductases
EC2.3.1.204	PrePostStatus	Post-VSG	2.3026	0.487725	0.000628327	PrePostStatusPost-VSG	0.0687537	24	23	2.3.1.204	2. Transferases
EC2.4.1.276	PrePostStatus	Post-VSG	2.1583	0.467657	0.000746265	PrePostStatusPost-VSG	0.0687537	24	12	2.4.1.276	2. Transferases
EC6.1.1.14	PrePostStatus	Post-VSG	0.177563	0.0383284	0.000725238	PrePostStatusPost-VSG	0.0687537	24	24	6.1.1.14	6. Ligases
EC3.4.11.7	PrePostStatus	Post-VSG	1.88877	0.418397	0.000880245	PrePostStatusPost-VSG	0.07174	24	20	3.4.11.7	3. Hydrolases
EC3.5.1.42	PrePostStatus	Post-VSG	0.168864	0.0372443	0.000852289	PrePostStatusPost-VSG	0.07174	24	24	3.5.1.42	3. Hydrolases
EC6.3.2.7	PrePostStatus	Post-VSG	2.6263	0.579049	0.000850062	PrePostStatusPost-VSG	0.07174	24	23	6.3.2.7	6. Ligases
EC2.3.2.10	PrePostStatus	Post-VSG	2.02151	0.467962	0.00121503	PrePostStatusPost-VSG	0.0953573	24	23	2.3.2.10	2. Transferases
EC2.4.1.5	PrePostStatus	Post-VSG	2.40567	0.561205	0.00128441	PrePostStatusPost-VSG	0.0972019	24	24	2.4.1.5	2. Transferases
EC1.2.3.3	PrePostStatus	Post-VSG	1.17193	0.285901	0.00176216	PrePostStatusPost-VSG	0.124154	24	24	1.2.3.3	1. Oxidoreductases
EC3.6.5.4	PrePostStatus	Post-VSG	0.124848	0.0305906	0.00181631	PrePostStatusPost-VSG	0.124154	24	24	3.6.5.4	3. Hydrolases
EC6.1.1.13	PrePostStatus	Post-VSG	1.37135	0.333761	0.00173338	PrePostStatusPost-VSG	0.124154	24	24	6.1.1.13	6. Ligases
EC2.3.2.16	PrePostStatus	Post-VSG	2.15339	0.535432	0.00201	PrePostStatusPost-VSG	0.1331	24	23	2.3.2.16	2. Transferases
EC3.5.4.3	PrePostStatus	Post-VSG	-0.504879	0.12667	0.00213755	PrePostStatusPost-VSG	0.135776	24	24	3.5.4.3	3. Hydrolases
EC3.6.3.54	PrePostStatus	Post-VSG	0.239326	0.0602126	0.00217856	PrePostStatusPost-VSG	0.135776	24	24	3.6.3.54	3. Hydrolases
EC3.4.13.19	PrePostStatus	Post-VSG	-0.255599	0.0648822	0.0023143	PrePostStatusPost-VSG	0.139104	24	24	3.4.13.19	3. Hydrolases
EC3.5.4.1	PrePostStatus	Post-VSG	0.84758	0.215821	0.00236326	PrePostStatusPost-VSG	0.139104	24	24	3.5.4.1	3. Hydrolases
EC5.1.1.5	PrePostStatus	Post-VSG	1.86868	0.479172	0.00247739	PrePostStatusPost-VSG	0.141881	24	24	5.1.1.5	5. Isomerases
EC3.4.11.24	PrePostStatus	Post-VSG	2.43349	0.629423	0.00262496	PrePostStatusPost-VSG	0.146376	24	16	3.4.11.24	3. Hydrolases
EC6.1.1.11	PrePostStatus	Post-VSG	0.142484	0.0371076	0.00274768	PrePostStatusPost-VSG	0.149291	24	24	6.1.1.11	6. Ligases
EC1.1.1.83	PrePostStatus	Post-VSG	-1.4043	0.38652	0.00393463	PrePostStatusPost-VSG	0.175195	24	24	1.1.1.83	1. Oxidoreductases
EC1.1.1.93	PrePostStatus	Post-VSG	-1.4043	0.38652	0.00393463	PrePostStatusPost-VSG	0.175195	24	24	1.1.1.93	1. Oxidoreductases
EC1.1.99.3	PrePostStatus	Post-VSG	1.81174	0.566113	0.004129	PrePostStatusPost-VSG	0.175195	24	13	1.1.99.3	1. Oxidoreductases
EC1.3.99.38	PrePostStatus	Post-VSG	2.02416	0.554916	0.00383616	PrePostStatusPost-VSG	0.175195	24	17	1.3.99.38	1. Oxidoreductases
EC1.8.1.7	PrePostStatus	Post-VSG	2.19161	0.602087	0.00388799	PrePostStatusPost-VSG	0.175195	24	22	1.8.1.7	1. Oxidoreductases
EC2.3.1.89	PrePostStatus	Post-VSG	1.02712	0.281438	0.0038238	PrePostStatusPost-VSG	0.175195	24	24	2.3.1.89	2. Transferases
EC2.4.1.187	PrePostStatus	Post-VSG	-0.417619	0.11621	0.0042166	PrePostStatusPost-VSG	0.175195	24	24	2.4.1.187	2. Transferases
EC3.4.11.10	PrePostStatus	Post-VSG	1.61833	0.449519	0.00416885	PrePostStatusPost-VSG	0.175195	24	23	3.4.11.10	3. Hydrolases
EC4.1.1.73	PrePostStatus	Post-VSG	-1.4043	0.38652	0.00393463	PrePostStatusPost-VSG	0.175195	24	24	4.1.1.73	4. Lyases
EC5.3.2.6	PrePostStatus	Post-VSG	1.17433	0.325128	0.00408387	PrePostStatusPost-VSG	0.175195	24	24	5.3.2.6	5. Isomerases
EC5.3.3.18	PrePostStatus	Post-VSG	1.57589	0.42624	0.00351881	PrePostStatusPost-VSG	0.175195	24	24	5.3.3.18	5. Isomerases
EC6.3.4.19	PrePostStatus	Post-VSG	0.163828	0.0444337	0.00358172	PrePostStatusPost-VSG	0.175195	24	24	6.3.4.19	6. Ligases
EC1.1.1.86	PrePostStatus	Post-VSG	0.112945	0.0321025	0.00481322	PrePostStatusPost-VSG	0.188054	24	24	1.1.1.86	1. Oxidoreductases
EC4.4.1.8	PrePostStatus	Post-VSG	-0.187103	0.0528635	0.00463794	PrePostStatusPost-VSG	0.188054	24	24	4.4.1.8	4. Lyases
EC5.3.3.14	PrePostStatus	Post-VSG	2.34254	0.66455	0.00475638	PrePostStatusPost-VSG	0.188054	24	20	5.3.3.14	5. Isomerases
EC6.1.1.20	PrePostStatus	Post-VSG	0.0980604	0.0279351	0.00488106	PrePostStatusPost-VSG	0.188054	24	24	6.1.1.20	6. Ligases
EC2.3.1.48	PrePostStatus	Post-VSG	2.06962	0.591521	0.00498064	PrePostStatusPost-VSG	0.188464	24	23	2.3.1.48	2. Transferases
EC1.3.3.15	PrePostStatus	Post-VSG	1.30416	0.379063	0.00551994	PrePostStatusPost-VSG	0.19454	24	23	1.3.3.15	1. Oxidoreductases
EC1.3.3.4	PrePostStatus	Post-VSG	1.30416	0.379063	0.00551994	PrePostStatusPost-VSG	0.19454	24	23	1.3.3.4	1. Oxidoreductases
EC2.1.1.74	PrePostStatus	Post-VSG	0.833569	0.240502	0.00527747	PrePostStatusPost-VSG	0.19454	24	24	2.1.1.74	2. Transferases
EC2.4.1.293	PrePostStatus	Post-VSG	-2.11765	0.61798	0.00565554	PrePostStatusPost-VSG	0.19454	24	15	2.4.1.293	2. Transferases
EC3.1.3.89	PrePostStatus	Post-VSG	1.09068	0.317425	0.00556364	PrePostStatusPost-VSG	0.19454	24	23	3.1.3.89	3. Hydrolases
EC6.1.1.21	PrePostStatus	Post-VSG	0.0773742	0.0226036	0.00569206	PrePostStatusPost-VSG	0.19454	24	24	6.1.1.21	6. Ligases
EC1.4.5.1	PrePostStatus	Post-VSG	2.36077	0.701724	0.00631631	PrePostStatusPost-VSG	0.199765	24	21	1.4.5.1	1. Oxidoreductases
EC2.1.1.246	PrePostStatus	Post-VSG	1.29627	0.38419	0.00620768	PrePostStatusPost-VSG	0.199765	24	23	2.1.1.246	2. Transferases
EC3.4.24.28	PrePostStatus	Post-VSG	1.20702	0.356075	0.00603703	PrePostStatusPost-VSG	0.199765	24	13	3.4.24.28	3. Hydrolases
EC4.1.3.42	PrePostStatus	Post-VSG	-0.250396	0.0740281	0.006116	PrePostStatusPost-VSG	0.199765	24	24	4.1.3.42	4. Lyases
EC6.1.1.10	PrePostStatus	Post-VSG	0.127765	0.0379622	0.00630126	PrePostStatusPost-VSG	0.199765	24	24	6.1.1.10	6. Ligases
	PrePostStatus	Post-VSG	1.60413	0.480955	0.00664861	PrePostStatusPost-VSG	0.206733	24	23	1.2.1.9	1. Oxidoreductases
	PrePostStatus	Post-VSG	1.51096	0.454501	0.00677765	PrePostStatusPost-VSG	0.206733	24	24	3.1.2.6	3. Hydrolases
	PrePostStatus	Post-VSG	1.31203	0.395171	0.00682933	PrePostStatusPost-VSG	0.206733	24	23	3.2.1.156	3. Hydrolases
	PrePostStatus	Post-VSG	2.18028	0.668133	0.00755524	PrePostStatusPost-VSG	0.208752	24	16	2.7.1.204	2. Transferases
	PrePostStatus	Post-VSG	1.50317	0.458573	0.0073609	PrePostStatusPost-VSG	0.208752	24	22	3.4.11.6	3. Hydrolases
	PrePostStatus	Post-VSG	-0.415968	0.127151	0.00744609	PrePostStatusPost-VSG	0.208752	24	24	3.5.1.16	3. Hydrolases
	PrePostStatus	Post-VSG	0.64231	0.194742	0.00709992	PrePostStatusPost-VSG	0.208752	24	23	4.1.2.22	4. Lyases
	PrePostStatus	Post-VSG	0.64231	0.194742	0.00709992	PrePostStatusPost-VSG	0.208752	24	23	4.1.2.9	4. Lyases
	PrePostStatus	Post-VSG	1.11978	0.343386	0.00758562	PrePostStatusPost-VSG	0.208752	24	24	4.99.1.1	4. Lyases
	PrePostStatus	Post-VSG	1.11978	0.343386	0.00758562	PrePostStatusPost-VSG	0.208752	24	24	4.99.1.9	4. Lyases
	PrePostStatus	Post-VSG	0.0882168	0.0272877	0.00797479	PrePostStatusPost-VSG	0.216648	24	24	5.4.99.25	5. Isomerases
	PrePostStatus	Post-VSG	1.2274	0.381822	0.008238	PrePostStatusPost-VSG	0.220425	24	23	1.1.1.88	1. Oxidoreductases
	PrePostStatus	Post-VSG	0.985078	0.306983	0.00832184	PrePostStatusPost-VSG	0.220425	24	24	6.3.4.18	6. Ligases
	PrePostStatus	Post-VSG	1.33532	0.417619	0.00849295	PrePostStatusPost-VSG	0.22218	24	24	5.3.3.2	5. Isomerases
	PrePostStatus	Post-VSG	-0.563583	0.176788	0.00863887	PrePostStatusPost-VSG	0.223241	24	24	3.4.17.11	3. Hydrolases
	PrePostStatus	Post-VSG	-0.265225	0.0834462	0.0087864	PrePostStatusPost-VSG	0.224318	24	24	4.1.2.14	4. Lyases
	PrePostStatus	Post-VSG	0.824124	0.261257	0.00916907	PrePostStatusPost-VSG	0.22858	24	24	2.3.2.3	2. Transferases
	PrePostStatus	Post-VSG	1.4187	0.449406	0.00913037	PrePostStatusPost-VSG	0.22858	24	24	2.4.1.52	2. Transferases
	PrePostStatus	Post-VSG	1.40786	0.449347	0.00952453	PrePostStatusPost-VSG	0.231983	24	23	2.3.1.31	2. Transferases
	PrePostStatus	Post-VSG	0.0903229	0.0288147	0.00949917	PrePostStatusPost-VSG	0.231983	24	24	6.3.4.4	6. Ligases
	PrePostStatus	Post-VSG	0.129292	0.0414585	0.00977459	PrePostStatusPost-VSG	0.235368	24	24	2.7.7.6	2. Transferases
	PrePostStatus	Post-VSG	-0.910247	0.293886	0.0101533	PrePostStatusPost-VSG	0.241713	24	24	2.7.1.218	2. Transferases
	PrePostStatus	Post-VSG	0.629489	0.203647	0.0102662	PrePostStatusPost-VSG	0.241713	24	24	3.4.24.40	3. Hydrolases
	PrePostStatus	Post-VSG	1.48441	0.488317	0.0112496	PrePostStatusPost-VSG	0.253595	24	23	2.1.1.219	2. Transferases
	PrePostStatus	Post-VSG	1.48441	0.488317	0.0112496	PrePostStatusPost-VSG	0.253595	24	23	2.1.1.220	2. Transferases
	PrePostStatus	Post-VSG	0.164411	0.0540288	0.0111858	PrePostStatusPost-VSG	0.253595	24	24	2.3.1.234	2. Transferases
	PrePostStatus	Post-VSG	2.19003	0.716406	0.0109109	PrePostStatusPost-VSG	0.253595	24	19	3.1.1.24	3. Hydrolases
	PrePostStatus	Post-VSG	2.24255	0.743421	0.0117281	PrePostStatusPost-VSG	0.261598	24	13	1.7.2.5	1. Oxidoreductases
	PrePostStatus	Post-VSG	1.7587	0.586888	0.0121524	PrePostStatusPost-VSG	0.264034	24	22	1.2.4.2	1. Oxidoreductases
	PrePostStatus	Post-VSG	0.89223	0.29914	0.0124603	PrePostStatusPost-VSG	0.264034	24	9	3.2.1.176	3. Hydrolases
	PrePostStatus	Post-VSG	1.34494	0.449138	0.0121994	PrePostStatusPost-VSG	0.264034	24	24	3.4.14.11	3. Hydrolases
	PrePostStatus	Post-VSG	0.570113	0.191015	0.0124158	PrePostStatusPost-VSG	0.264034	24	24	3.5.3.6	3. Hydrolases
	PrePostStatus	Post-VSG	0.879703	0.29401	0.0122519	PrePostStatusPost-VSG	0.264034	24	24	6.3.2.2	6. Ligases
	PrePostStatus	Post-VSG	-0.27902	0.0938012	0.0126413	PrePostStatusPost-VSG	0.265218	24	24	1.1.1.69	1. Oxidoreductases
	PrePostStatus	Post-VSG	0.735282	0.248723	0.013063	PrePostStatusPost-VSG	0.268743	24	24	2.3.1.157	2. Transferases
	PrePostStatus	Post-VSG	1.13459	0.383287	0.0129718	PrePostStatusPost-VSG	0.268743	24	23	3.4.24.11	3. Hydrolases
	PrePostStatus	Post-VSG	1.48139	0.50204	0.0131921	PrePostStatusPost-VSG	0.268788	24	24	1.11.1.10	1. Oxidoreductases
	PrePostStatus	Post-VSG	1.67349	0.572238	0.0138265	PrePostStatusPost-VSG	0.273816	24	15	1.1.1.413	1. Oxidoreductases
	PrePostStatus	Post-VSG	0.935595	0.319065	0.0136344	PrePostStatusPost-VSG	0.273816	24	24	2.3.1.117	2. Transferases
	PrePostStatus	Post-VSG	0.107888	0.0368905	0.0138242	PrePostStatusPost-VSG	0.273816	24	24	6.1.1.19	6. Ligases
	PrePostStatus	Post-VSG	0.161737	0.0608519	0.0143714	PrePostStatusPost-VSG	0.281624	24	24	3.6.1.31	3. Hydrolases
	PrePostStatus	Post-VSG	1.40244	0.483864	0.0144865	PrePostStatusPost-VSG	0.281624	24	24	4.1.2.29	4. Lyases
	PrePostStatus	Post-VSG	1.17423	0.409248	0.0152622	PrePostStatusPost-VSG	0.293171	24	24	4.1.1.32	4. Lyases
	PrePostStatus	Post-VSG	-1.08606	0.378978	0.0153573	PrePostStatusPost-VSG	0.293171	24	24	4.2.1.82	4. Lyases
	PrePostStatus	Post-VSG	0.927608	0.32527	0.0157457	PrePostStatusPost-VSG	0.295721	24	24	2.1.1.187	2. Transferases
	PrePostStatus	Post-VSG	0.151154	0.0530187	0.0157699	PrePostStatusPost-VSG	0.295721	24	24	6.3.5.3	6. Ligases
	PrePostStatus	Post-VSG	1.1291	0.403679	0.0173673	PrePostStatusPost-VSG	0.306457	24	24	1.16.1.1	1. Oxidoreductases
	PrePostStatus	Post-VSG	2.02361	0.719928	0.0169429	PrePostStatusPost-VSG	0.306457	24	17	1.16.3.3	1. Oxidoreductases
	PrePostStatus	Post-VSG	0.241508	0.0863212	0.0173433	PrePostStatusPost-VSG	0.306457	24	24	1.17.4.1	1. Oxidoreductases
	PrePostStatus	Post-VSG	0.0960109	0.0344919	0.0177896	PrePostStatusPost-VSG	0.306457	24	24	2.1.1.228	2. Transferases
	PrePostStatus	Post-VSG	1.5371	0.549268	0.0173226	PrePostStatusPost-VSG	0.306457	24	23	2.1.1.265	2. Transferases
	PrePostStatus	Post-VSG	1.29516	0.464633	0.0176657	PrePostStatusPost-VSG	0.306457	24	24	2.1.1.35	2. Transferases
	PrePostStatus	Post-VSG	0.641797	0.230549	0.0177834	PrePostStatusPost-VSG	0.306457	24	24	2.4.1.208	2. Transferases
	PrePostStatus	Post-VSG	1.38894	0.499783	0.0179333	PrePostStatusPost-VSG	0.306457	24	23	3.2.1.65	3. Hydrolases
	PrePostStatus	Post-VSG	1.02608	0.365534	0.0170575	PrePostStatusPost-VSG	0.306457	24	24	3.5.1.19	3. Hydrolases
	PrePostStatus	Post-VSG	0.806767	0.289917	0.0178161	PrePostStatusPost-VSG	0.306457	24	24	3.5.1.47	3. Hydrolases
	PrePostStatus	Post-VSG	-0.355082	0.137667	0.0171121	PrePostStatusPost-VSG	0.306457	24	24	4.3.99.4	4. Lyases
	PrePostStatus	Post-VSG	0.135884	0.0489914	0.0181091	PrePostStatusPost-VSG	0.306986	24	24	6.1.1.17	6. Ligases
	PrePostStatus	Post-VSG	0.579898	0.216072	0.0185536	PrePostStatusPost-VSG	0.307149	24	5	2.4.1.310	2. Transferases
	PrePostStatus	Post-VSG	0.579898	0.216072	0.0185536	PrePostStatusPost-VSG	0.307149	24	5	2.4.1.311	2. Transferases
	PrePostStatus	Post-VSG	0.706883	0.255745	0.0184232	PrePostStatusPost-VSG	0.307149	24	24	2.7.4.9	2. Transferases
	PrePostStatus	Post-VSG	0.708289	0.257893	0.0190111	PrePostStatusPost-VSG	0.311851	24	24	2.7.7.23	2. Transferases
	PrePostStatus	Post-VSG	1.65296	0.602631	0.019132	PrePostStatusPost-VSG	0.311851	24	23	6.2.1.20	6. Ligases
	PrePostStatus	Post-VSG	1.17531	0.43815	0.0213157	PrePostStatusPost-VSG	0.312749	24	24	1.1.1.303	1. Oxidoreductases
	PrePostStatus	Post-VSG	1.17531	0.43815	0.0213157	PrePostStatusPost-VSG	0.312749	24	24	1.1.1.4	1. Oxidoreductases
	PrePostStatus	Post-VSG	0.0592328	0.0221237	0.02151	PrePostStatusPost-VSG	0.312749	24	24	2.1.3.2	2. Transferases
	PrePostStatus	Post-VSG	-1.06788	0.433257	0.0219913	PrePostStatusPost-VSG	0.312749	24	6	2.4.1.266	2. Transferases
	PrePostStatus	Post-VSG	1.51361	0.558066	0.0202098	PrePostStatusPost-VSG	0.312749	24	16	2.4.1.279	2. Transferases
	PrePostStatus	Post-VSG	1.39188	0.514356	0.0204341	PrePostStatusPost-VSG	0.312749	24	23	2.4.1.342	2. Transferases
	PrePostStatus	Post-VSG	0.0989213	0.0366852	0.0207866	PrePostStatusPost-VSG	0.312749	24	24	2.4.2.9	2. Transferases
	PrePostStatus	Post-VSG	1.80623	0.677232	0.0219082	PrePostStatusPost-VSG	0.312749	24	13	2.5.1.32	2. Transferases
	PrePostStatus	Post-VSG	1.80623	0.677232	0.0219082	PrePostStatusPost-VSG	0.312749	24	13	2.5.1.99	2. Transferases
	PrePostStatus	Post-VSG	1.37626	0.512828	0.0212682	PrePostStatusPost-VSG	0.312749	24	10	2.7.1.113	2. Transferases
	PrePostStatus	Post-VSG	0.91044	0.33678	0.0205327	PrePostStatusPost-VSG	0.312749	24	7	2.7.8.34	2. Transferases
	PrePostStatus	Post-VSG	0.407425	0.150488	0.0203868	PrePostStatusPost-VSG	0.312749	24	24	3.2.1.24	3. Hydrolases
	PrePostStatus	Post-VSG	0.139847	0.0518434	0.0207495	PrePostStatusPost-VSG	0.312749	24	24	3.6.3.4	3. Hydrolases
	PrePostStatus	Post-VSG	0.908174	0.339354	0.0215546	PrePostStatusPost-VSG	0.312749	24	13	4.2.1.68	4. Lyases
	PrePostStatus	Post-VSG	0.114733	0.0422223	0.020026	PrePostStatusPost-VSG	0.312749	24	24	4.3.2.2	4. Lyases
	PrePostStatus	Post-VSG	-0.337822	0.126678	0.0219199	PrePostStatusPost-VSG	0.312749	24	24	5.1.3.13	5. Isomerases
	PrePostStatus	Post-VSG	-0.934048	0.346038	0.020684	PrePostStatusPost-VSG	0.312749	24	20	5.4.99.26	5. Isomerases
	PrePostStatus	Post-VSG	0.0723768	0.0264764	0.0194516	PrePostStatusPost-VSG	0.312749	24	24	6.3.2.9	6. Ligases
	PrePostStatus	Post-VSG	0.0970321	0.0355086	0.0194863	PrePostStatusPost-VSG	0.312749	24	24	6.3.4.13	6. Ligases
	PrePostStatus	Post-VSG	0.524747	0.197994	0.0225737	PrePostStatusPost-VSG	0.317812	24	7	1.3.99.23	1. Oxidoreductases
	PrePostStatus	Post-VSG	-0.904706	0.342416	0.0229062	PrePostStatusPost-VSG	0.317812	24	17	2.7.1.215	2. Transferases
	PrePostStatus	Post-VSG	1.38255	0.523202	0.0228917	PrePostStatusPost-VSG	0.317812	24	23	3.1.3.85	3. Hydrolases
	PrePostStatus	Post-VSG	1.41912	0.537316	0.0229472	PrePostStatusPost-VSG	0.317812	24	14	3.6.3.9	3. Hydrolases
	PrePostStatus	Post-VSG	1.0943	0.448683	0.0232597	PrePostStatusPost-VSG	0.318604	24	23	2.7.1.221	2. Transferases
	PrePostStatus	Post-VSG	0.847321	0.321876	0.0233052	PrePostStatusPost-VSG	0.318604	24	24	4.2.1.113	4. Lyases
	PrePostStatus	Post-VSG	-0.703413	0.267662	0.0234913	PrePostStatusPost-VSG	0.31909	24	24	1.6.99.1	1. Oxidoreductases
	PrePostStatus	Post-VSG	0.0785691	0.0301195	0.0243192	PrePostStatusPost-VSG	0.328231	24	24	4.2.3.4	4. Lyases
	PrePostStatus	Post-VSG	1.03628	0.399196	0.0248745	PrePostStatusPost-VSG	0.333602	24	22	6.3.1.19	6. Ligases
	PrePostStatus	Post-VSG	2.1763	0.840061	0.0251094	PrePostStatusPost-VSG	0.334634	24	14	1.2.1.59	1. Oxidoreductases
	PrePostStatus	Post-VSG	1.67849	0.651793	0.0258104	PrePostStatusPost-VSG	0.341827	24	8	2.1.1.213	2. Transferases
	PrePostStatus	Post-VSG	0.964822	0.378328	0.0269841	PrePostStatusPost-VSG	0.348848	24	24	1.6.5.2	1. Oxidoreductases
	PrePostStatus	Post-VSG	1.55493	0.609796	0.0269991	PrePostStatusPost-VSG	0.348848	24	23	3.5.1.119	3. Hydrolases
	PrePostStatus	Post-VSG	0.686999	0.268919	0.0267717	PrePostStatusPost-VSG	0.348848	24	24	4.2.2.5	4. Lyases
	PrePostStatus	Post-VSG	0.589894	0.248807	0.0269261	PrePostStatusPost-VSG	0.348848	24	24	6.3.1.5	6. Ligases
	PrePostStatus	Post-VSG	1.62121	0.637288	0.0272889	PrePostStatusPost-VSG	0.350456	24	21	1.1.1.287	1. Oxidoreductases
	PrePostStatus	Post-VSG	0.693109	0.273015	0.0275428	PrePostStatusPost-VSG	0.351586	24	24	1.3.5.2	1. Oxidoreductases
	PrePostStatus	Post-VSG	1.49639	0.591592	0.0280016	PrePostStatusPost-VSG	0.355301	24	7	5.5.1.16	5. Isomerases
	PrePostStatus	Post-VSG	1.70615	0.68164	0.0293489	PrePostStatusPost-VSG	0.36787	24	19	2.7.1.214	2. Transferases
	PrePostStatus	Post-VSG	0.874788	0.349495	0.0293493	PrePostStatusPost-VSG	0.36787	24	24	3.1.26.8	3. Hydrolases
	PrePostStatus	Post-VSG	0.159019	0.0636107	0.0295129	PrePostStatusPost-VSG	0.36787	24	24	6.1.1.5	6. Ligases
	PrePostStatus	Post-VSG	1.25785	0.504807	0.029943	PrePostStatusPost-VSG	0.371048	24	24	3.5.1.9	3. Hydrolases
	PrePostStatus	Post-VSG	0.877707	0.353741	0.0305079	PrePostStatusPost-VSG	0.37585	24	6	2.7.1.72	2. Transferases
	PrePostStatus	Post-VSG	1.57436	0.638879	0.0314402	PrePostStatusPost-VSG	0.382884	24	6	3.2.1.169	3. Hydrolases
	PrePostStatus	Post-VSG	1.59253	0.645966	0.0313795	PrePostStatusPost-VSG	0.382884	24	6	4.1.1.38	4. Lyases
	PrePostStatus	Post-VSG	-0.806409	0.32853	0.0319841	PrePostStatusPost-VSG	0.385081	24	24	1.3.99.16	1. Oxidoreductases
	PrePostStatus	Post-VSG	1.22813	0.499731	0.0318149	PrePostStatusPost-VSG	0.385081	24	7	6.3.4.22	6. Ligases
	PrePostStatus	Post-VSG	0.0923317	0.0377066	0.032321	PrePostStatusPost-VSG	0.386939	24	24	2.5.1.19	2. Transferases
	PrePostStatus	Post-VSG	1.91439	0.839022	0.0325419	PrePostStatusPost-VSG	0.387395	24	18	1.5.1.36	1. Oxidoreductases
	PrePostStatus	Post-VSG	1.15634	0.478385	0.0341771	PrePostStatusPost-VSG	0.397529	24	23	2.3.1.40	2. Transferases
	PrePostStatus	Post-VSG	1.67709	0.692599	0.0339204	PrePostStatusPost-VSG	0.397529	24	19	2.7.1.188	2. Transferases
	PrePostStatus	Post-VSG	0.0684274	0.0282917	0.0340892	PrePostStatusPost-VSG	0.397529	24	24	2.7.8.13	2. Transferases
	PrePostStatus	Post-VSG	0.991347	0.43938	0.0343312	PrePostStatusPost-VSG	0.397529	24	8	3.4.24.13	3. Hydrolases
	PrePostStatus	Post-VSG	1.13463	0.467685	0.0336442	PrePostStatusPost-VSG	0.397529	24	19	3.5.3.18	3. Hydrolases
	PrePostStatus	Post-VSG	1.40697	0.583903	0.0346397	PrePostStatusPost-VSG	0.39885	24	7	2.8.4.1	2. Transferases
	PrePostStatus	Post-VSG	0.686872	0.285409	0.0348217	PrePostStatusPost-VSG	0.39885	24	9	5.2.1.13	5. Isomerases
	PrePostStatus	Post-VSG	1.15181	0.479834	0.0352061	PrePostStatusPost-VSG	0.401085	24	22	2.1.1.178	2. Transferases
	PrePostStatus	Post-VSG	0.320962	0.134004	0.0355344	PrePostStatusPost-VSG	0.40266	24	24	1.1.1.1	1. Oxidoreductases
	PrePostStatus	Post-VSG	1.44132	0.604244	0.0361587	PrePostStatusPost-VSG	0.403244	24	10	1.13.12.4	1. Oxidoreductases
	PrePostStatus	Post-VSG	0.102027	0.0457542	0.0362769	PrePostStatusPost-VSG	0.403244	24	24	3.5.4.19	3. Hydrolases
	PrePostStatus	Post-VSG	1.35517	0.568532	0.0362682	PrePostStatusPost-VSG	0.403244	24	22	4.1.1.33	4. Lyases
	PrePostStatus	Post-VSG	1.05621	0.443341	0.0363472	PrePostStatusPost-VSG	0.403244	24	24	4.2.2.8	4. Lyases
	PrePostStatus	Post-VSG	-0.665849	0.280658	0.0369911	PrePostStatusPost-VSG	0.408251	24	24	2.3.1.245	2. Transferases
	PrePostStatus	Post-VSG	1.82914	0.824864	0.0372264	PrePostStatusPost-VSG	0.408718	24	22	1.1.1.264	1. Oxidoreductases
	PrePostStatus	Post-VSG	-0.393421	0.169496	0.0404978	PrePostStatusPost-VSG	0.409537	24	24	1.1.1.31	1. Oxidoreductases
	PrePostStatus	Post-VSG	1.19809	0.523331	0.0428269	PrePostStatusPost-VSG	0.409537	24	24	1.1.1.339	1. Oxidoreductases
	PrePostStatus	Post-VSG	-0.472402	0.20615	0.0426621	PrePostStatusPost-VSG	0.409537	24	24	1.1.1.60	1. Oxidoreductases
	PrePostStatus	Post-VSG	-0.539872	0.236593	0.0433941	PrePostStatusPost-VSG	0.409537	24	12	1.1.3.46	1. Oxidoreductases
	PrePostStatus	Post-VSG	-0.539872	0.236593	0.0433941	PrePostStatusPost-VSG	0.409537	24	12	1.1.99.31	1. Oxidoreductases
	PrePostStatus	Post-VSG	1.37917	0.59071	0.0395357	PrePostStatusPost-VSG	0.409537	24	6	1.14.11.27	1. Oxidoreductases
	PrePostStatus	Post-VSG	0.866817	0.380481	0.0436729	PrePostStatusPost-VSG	0.409537	24	9	1.18.1.3	1. Oxidoreductases
	PrePostStatus	Post-VSG	0.898963	0.390458	0.0382221	PrePostStatusPost-VSG	0.409537	24	5	1.3.8.2	1. Oxidoreductases
	PrePostStatus	Post-VSG	1.01821	0.434555	0.0389584	PrePostStatusPost-VSG	0.409537	24	20	1.4.1.24	1. Oxidoreductases
	PrePostStatus	Post-VSG	-0.259687	0.110325	0.0382281	PrePostStatusPost-VSG	0.409537	24	24	1.5.1.38	1. Oxidoreductases
	PrePostStatus	Post-VSG	-1.03683	0.443814	0.0394366	PrePostStatusPost-VSG	0.409537	24	10	1.8.2.3	1. Oxidoreductases
	PrePostStatus	Post-VSG	0.271483	0.125663	0.0419008	PrePostStatusPost-VSG	0.409537	24	24	2.1.1.185	2. Transferases
	PrePostStatus	Post-VSG	1.0838	0.476002	0.0437748	PrePostStatusPost-VSG	0.409537	24	7	2.1.1.215	2. Transferases
	PrePostStatus	Post-VSG	1.0838	0.476002	0.0437748	PrePostStatusPost-VSG	0.409537	24	7	2.1.1.216	2. Transferases
	PrePostStatus	Post-VSG	1.06032	0.460708	0.0419207	PrePostStatusPost-VSG	0.409537	24	23	2.4.1.10	2. Transferases
	PrePostStatus	Post-VSG	1.60172	0.702292	0.0434826	PrePostStatusPost-VSG	0.409537	24	16	2.4.1.152	2. Transferases
	PrePostStatus	Post-VSG	1.60172	0.702292	0.0434826	PrePostStatusPost-VSG	0.409537	24	16	2.4.1.65	2. Transferases
	PrePostStatus	Post-VSG	1.74096	0.737171	0.0377017	PrePostStatusPost-VSG	0.409537	24	22	2.4.1.9	2. Transferases
	PrePostStatus	Post-VSG	1.14622	0.494743	0.0408068	PrePostStatusPost-VSG	0.409537	24	6	2.4.2.48	2. Transferases
	PrePostStatus	Post-VSG	0.0565221	0.02484	0.043886	PrePostStatusPost-VSG	0.409537	24	24	2.5.1.1	2. Transferases
	PrePostStatus	Post-VSG	0.0565221	0.02484	0.043886	PrePostStatusPost-VSG	0.409537	24	24	2.5.1.10	2. Transferases
	PrePostStatus	Post-VSG	1.36762	0.591768	0.0412209	PrePostStatusPost-VSG	0.409537	24	6	2.5.1.21	2. Transferases
	PrePostStatus	Post-VSG	0.769464	0.336204	0.0428768	PrePostStatusPost-VSG	0.409537	24	6	2.7.1.175	2. Transferases
	PrePostStatus	Post-VSG	1.54552	0.673393	0.0423943	PrePostStatusPost-VSG	0.409537	24	17	2.7.1.74	2. Transferases
	PrePostStatus	Post-VSG	0.672061	0.295656	0.0440654	PrePostStatusPost-VSG	0.409537	24	24	2.7.7.9	2. Transferases
	PrePostStatus	Post-VSG	-0.265478	0.122238	0.0409271	PrePostStatusPost-VSG	0.409537	24	24	3.1.26.11	3. Hydrolases
	PrePostStatus	Post-VSG	-0.0995343	0.0436549	0.0435342	PrePostStatusPost-VSG	0.409537	24	24	3.1.3.11	3. Hydrolases
	PrePostStatus	Post-VSG	0.925169	0.430784	0.0430158	PrePostStatusPost-VSG	0.409537	24	23	3.2.1.136	3. Hydrolases
	PrePostStatus	Post-VSG	0.630507	0.28812	0.0395507	PrePostStatusPost-VSG	0.409537	24	24	3.4.13.22	3. Hydrolases
	PrePostStatus	Post-VSG	0.524432	0.238143	0.038433	PrePostStatusPost-VSG	0.409537	24	24	3.4.17.14	3. Hydrolases
	PrePostStatus	Post-VSG	-0.13744	0.0599363	0.0425453	PrePostStatusPost-VSG	0.409537	24	24	4.1.2.4	4. Lyases
	PrePostStatus	Post-VSG	1.23661	0.530548	0.0398114	PrePostStatusPost-VSG	0.409537	24	7	4.2.1.147	4. Lyases
	PrePostStatus	Post-VSG	0.862853	0.393202	0.0390557	PrePostStatusPost-VSG	0.409537	24	5	4.2.3.130	4. Lyases
	PrePostStatus	Post-VSG	0.101362	0.0441425	0.0423105	PrePostStatusPost-VSG	0.409537	24	24	6.1.1.7	6. Ligases
	PrePostStatus	Post-VSG	-0.14582	0.0618979	0.0380942	PrePostStatusPost-VSG	0.409537	24	24	6.3.1.1	6. Ligases
	PrePostStatus	Post-VSG	1.41648	0.625871	0.0448389	PrePostStatusPost-VSG	0.413103	24	7	2.5.1.108	2. Transferases
	PrePostStatus	Post-VSG	0.0701801	0.0310015	0.0447954	PrePostStatusPost-VSG	0.413103	24	24	6.3.4.2	6. Ligases
	PrePostStatus	Post-VSG	1.36195	0.602822	0.0451483	PrePostStatusPost-VSG	0.414152	24	9	2.2.1.10	2. Transferases
	PrePostStatus	Post-VSG	0.843338	0.374633	0.0458011	PrePostStatusPost-VSG	0.414965	24	6	2.4.99.21	2. Transferases
	PrePostStatus	Post-VSG	0.965116	0.429134	0.0459717	PrePostStatusPost-VSG	0.414965	24	23	3.1.4.57	3. Hydrolases
	PrePostStatus	Post-VSG	1.21422	0.539389	0.0458018	PrePostStatusPost-VSG	0.414965	24	23	3.2.1.85	3. Hydrolases
	PrePostStatus	Post-VSG	0.683731	0.32332	0.0460202	PrePostStatusPost-VSG	0.414965	24	4	4.1.1.64	4. Lyases
	PrePostStatus	Post-VSG	-0.80657	0.36059	0.0469635	PrePostStatusPost-VSG	0.418845	24	23	1.1.1.108	1. Oxidoreductases
	PrePostStatus	Post-VSG	0.1114	0.0497212	0.0466605	PrePostStatusPost-VSG	0.418845	24	24	1.1.98.6	1. Oxidoreductases
	PrePostStatus	Post-VSG	1.13979	0.509784	0.0470434	PrePostStatusPost-VSG	0.418845	24	23	2.4.1.247	2. Transferases
	PrePostStatus	Post-VSG	1.52179	0.687783	0.0489955	PrePostStatusPost-VSG	0.422835	24	11	1.1.1.302	1. Oxidoreductases
	PrePostStatus	Post-VSG	1.28258	0.580562	0.0492875	PrePostStatusPost-VSG	0.422835	24	13	1.14.15.20	1. Oxidoreductases
	PrePostStatus	Post-VSG	-0.707815	0.319665	0.0488553	PrePostStatusPost-VSG	0.422835	24	9	1.3.1.2	1. Oxidoreductases
	PrePostStatus	Post-VSG	1.00115	0.45295	0.0491941	PrePostStatusPost-VSG	0.422835	24	6	2.1.1.206	2. Transferases
	PrePostStatus	Post-VSG	1.16418	0.523996	0.0482194	PrePostStatusPost-VSG	0.422835	24	6	2.1.1.98	2. Transferases
	PrePostStatus	Post-VSG	0.860869	0.413058	0.048971	PrePostStatusPost-VSG	0.422835	24	24	3.1.1.41	3. Hydrolases
	PrePostStatus	Post-VSG	-0.65177	0.311618	0.0482379	PrePostStatusPost-VSG	0.422835	24	24	3.5.5.1	3. Hydrolases
	PrePostStatus	Post-VSG	-0.158275	0.0712557	0.0482618	PrePostStatusPost-VSG	0.422835	24	24	3.6.1.22	3. Hydrolases
	PrePostStatus	Post-VSG	1.11115	0.500856	0.0484916	PrePostStatusPost-VSG	0.422835	24	7	4.1.99.23	4. Lyases
	PrePostStatus	Post-VSG	0.0852898	0.0387301	0.0498977	PrePostStatusPost-VSG	0.426344	24	24	1.3.1.12	1. Oxidoreductases
	PrePostStatus	Post-VSG	1.18415	0.542881	0.0517232	PrePostStatusPost-VSG	0.42947	24	7	1.1.1.374	1. Oxidoreductases
	PrePostStatus	Post-VSG	0.982679	0.44928	0.051215	PrePostStatusPost-VSG	0.42947	24	6	1.1.1.87	1. Oxidoreductases
	PrePostStatus	Post-VSG	1.85825	0.852494	0.051885	PrePostStatusPost-VSG	0.42947	24	7	2.1.1.86	2. Transferases
	PrePostStatus	Post-VSG	1.68767	0.773987	0.0518208	PrePostStatusPost-VSG	0.42947	24	7	2.5.1.114	2. Transferases
	PrePostStatus	Post-VSG	0.0523982	0.0240304	0.0518206	PrePostStatusPost-VSG	0.42947	24	24	2.6.1.52	2. Transferases
	PrePostStatus	Post-VSG	0.362565	0.166148	0.0516682	PrePostStatusPost-VSG	0.42947	24	24	3.4.13.9	3. Hydrolases
	PrePostStatus	Post-VSG	-1.05428	0.482412	0.0513754	PrePostStatusPost-VSG	0.42947	24	20	3.7.1.18	3. Hydrolases
	PrePostStatus	Post-VSG	0.270784	0.123551	0.0508192	PrePostStatusPost-VSG	0.42947	24	24	6.3.5.7	6. Ligases
	PrePostStatus	Post-VSG	1.51115	0.69929	0.053613	PrePostStatusPost-VSG	0.440333	24	22	4.1.2.43	4. Lyases
	PrePostStatus	Post-VSG	0.499674	0.231197	0.0535883	PrePostStatusPost-VSG	0.440333	24	10	5.5.1.24	5. Isomerases
	PrePostStatus	Post-VSG	1.44882	0.672518	0.0542375	PrePostStatusPost-VSG	0.440949	24	11	1.1.1.34	1. Oxidoreductases
	PrePostStatus	Post-VSG	1.20006	0.557038	0.0542336	PrePostStatusPost-VSG	0.440949	24	17	2.5.1.46	2. Transferases
	PrePostStatus	Post-VSG	-0.91875	0.427009	0.0544957	PrePostStatusPost-VSG	0.440949	24	21	3.5.1.38	3. Hydrolases
	PrePostStatus	Post-VSG	0.751071	0.349119	0.0545203	PrePostStatusPost-VSG	0.440949	24	24	4.1.1.31	4. Lyases
	PrePostStatus	Post-VSG	1.44282	0.674701	0.0557551	PrePostStatusPost-VSG	0.447357	24	18	2.1.1.189	2. Transferases
	PrePostStatus	Post-VSG	1.05336	0.494451	0.0565449	PrePostStatusPost-VSG	0.447357	24	23	2.4.1.80	2. Transferases
	PrePostStatus	Post-VSG	0.966592	0.454199	0.0567638	PrePostStatusPost-VSG	0.447357	24	7	2.4.2.54	2. Transferases
	PrePostStatus	Post-VSG	0.0539034	0.0252139	0.0558135	PrePostStatusPost-VSG	0.447357	24	24	2.5.1.29	2. Transferases
	PrePostStatus	Post-VSG	0.501883	0.236004	0.0569159	PrePostStatusPost-VSG	0.447357	24	23	2.7.1.83	2. Transferases
	PrePostStatus	Post-VSG	1.05916	0.496782	0.0563785	PrePostStatusPost-VSG	0.447357	24	7	2.7.8.38	2. Transferases
	PrePostStatus	Post-VSG	0.414333	0.194143	0.0561722	PrePostStatusPost-VSG	0.447357	24	24	3.2.1.18	3. Hydrolases
	PrePostStatus	Post-VSG	1.36634	0.642767	0.0570016	PrePostStatusPost-VSG	0.447357	24	14	4.2.2.10	4. Lyases
	PrePostStatus	Post-VSG	-0.297225	0.140197	0.0575638	PrePostStatusPost-VSG	0.450102	24	24	4.3.1.1	4. Lyases
	PrePostStatus	Post-VSG	-1.07502	0.53706	0.0578031	PrePostStatusPost-VSG	0.450312	24	5	2.3.2.27	2. Transferases
	PrePostStatus	Post-VSG	0.978566	0.463054	0.0582441	PrePostStatusPost-VSG	0.452086	24	11	1.11.1.1	1. Oxidoreductases
	PrePostStatus	Post-VSG	0.602385	0.287308	0.0599463	PrePostStatusPost-VSG	0.461913	24	6	1.1.1.306	1. Oxidoreductases
	PrePostStatus	Post-VSG	-0.548499	0.276476	0.0598832	PrePostStatusPost-VSG	0.461913	24	24	1.6.99.3	1. Oxidoreductases
	PrePostStatus	Post-VSG	1.10816	0.529975	0.0605394	PrePostStatusPost-VSG	0.463087	24	24	2.5.1.132	2. Transferases
	PrePostStatus	Post-VSG	0.826878	0.39584	0.0607542	PrePostStatusPost-VSG	0.463087	24	6	3.5.4.29	3. Hydrolases
	PrePostStatus	Post-VSG	0.258463	0.123642	0.060597	PrePostStatusPost-VSG	0.463087	24	24	6.3.5.6	6. Ligases
	PrePostStatus	Post-VSG	0.955235	0.485739	0.0619749	PrePostStatusPost-VSG	0.46947	24	4	2.5.1.140	2. Transferases
	PrePostStatus	Post-VSG	-0.216876	0.110309	0.0620348	PrePostStatusPost-VSG	0.46947	24	24	5.1.3.4	5. Isomerases
	PrePostStatus	Post-VSG	0.968591	0.479839	0.068584	PrePostStatusPost-VSG	0.471287	24	7	1.1.1.337	1. Oxidoreductases
	PrePostStatus	Post-VSG	0.851794	0.413161	0.0636839	PrePostStatusPost-VSG	0.471287	24	24	1.2.7.12	1. Oxidoreductases
	PrePostStatus	Post-VSG	0.706662	0.345565	0.0655434	PrePostStatusPost-VSG	0.471287	24	24	1.3.5.3	1. Oxidoreductases
	PrePostStatus	Post-VSG	0.485595	0.240273	0.0682969	PrePostStatusPost-VSG	0.471287	24	24	1.4.1.2	1. Oxidoreductases
	PrePostStatus	Post-VSG	0.911738	0.450915	0.0681851	PrePostStatusPost-VSG	0.471287	24	24	2.1.1.172	2. Transferases
	PrePostStatus	Post-VSG	0.270159	0.133417	0.0678403	PrePostStatusPost-VSG	0.471287	24	24	2.1.1.176	2. Transferases
	PrePostStatus	Post-VSG	0.0534159	0.0274462	0.0645136	PrePostStatusPost-VSG	0.471287	24	24	2.1.1.177	2. Transferases
	PrePostStatus	Post-VSG	0.0993777	0.049194	0.0684023	PrePostStatusPost-VSG	0.471287	24	24	2.1.2.9	2. Transferases
	PrePostStatus	Post-VSG	0.956439	0.46573	0.0645703	PrePostStatusPost-VSG	0.471287	24	10	2.3.1.265	2. Transferases
	PrePostStatus	Post-VSG	1.07882	0.530977	0.0670469	PrePostStatusPost-VSG	0.471287	24	22	2.5.1.86	2. Transferases
	PrePostStatus	Post-VSG	1.07882	0.530977	0.0670469	PrePostStatusPost-VSG	0.471287	24	22	2.5.1.88	2. Transferases
	PrePostStatus	Post-VSG	0.346212	0.168528	0.0644925	PrePostStatusPost-VSG	0.471287	24	24	2.7.1.107	2. Transferases
	PrePostStatus	Post-VSG	-0.586036	0.30027	0.0638197	PrePostStatusPost-VSG	0.471287	24	24	2.7.1.196	2. Transferases
	PrePostStatus	Post-VSG	-0.586036	0.30027	0.0638197	PrePostStatusPost-VSG	0.471287	24	24	2.7.1.205	2. Transferases
	PrePostStatus	Post-VSG	-1.34377	0.666729	0.0689506	PrePostStatusPost-VSG	0.471287	24	14	2.7.1.78	2. Transferases
	PrePostStatus	Post-VSG	0.617334	0.304827	0.0678086	PrePostStatusPost-VSG	0.471287	24	24	2.7.7.56	2. Transferases
	PrePostStatus	Post-VSG	1.05191	0.51947	0.0678356	PrePostStatusPost-VSG	0.471287	24	6	2.7.8.28	2. Transferases
	PrePostStatus	Post-VSG	1.12203	0.557741	0.069392	PrePostStatusPost-VSG	0.471287	24	23	2.8.3.21	2. Transferases
	PrePostStatus	Post-VSG	1.21583	0.590743	0.0640702	PrePostStatusPost-VSG	0.471287	24	24	3.1.3.103	3. Hydrolases
	PrePostStatus	Post-VSG	-1.34377	0.666729	0.0689506	PrePostStatusPost-VSG	0.471287	24	14	3.1.3.32	3. Hydrolases
	PrePostStatus	Post-VSG	0.78261	0.408775	0.0686477	PrePostStatusPost-VSG	0.471287	24	24	3.4.24.84	3. Hydrolases
	PrePostStatus	Post-VSG	0.970149	0.473163	0.0649369	PrePostStatusPost-VSG	0.471287	24	18	3.5.1.31	3. Hydrolases
	PrePostStatus	Post-VSG	1.21682	0.593155	0.0648146	PrePostStatusPost-VSG	0.471287	24	22	3.5.3.8	3. Hydrolases
	PrePostStatus	Post-VSG	-0.293891	0.153515	0.0686633	PrePostStatusPost-VSG	0.471287	24	24	3.6.1.11	3. Hydrolases
	PrePostStatus	Post-VSG	-0.293891	0.153515	0.0686633	PrePostStatusPost-VSG	0.471287	24	24	3.6.1.40	3. Hydrolases
	PrePostStatus	Post-VSG	0.744994	0.388477	0.0682186	PrePostStatusPost-VSG	0.471287	24	24	4.1.99.1	4. Lyases
	PrePostStatus	Post-VSG	-0.350613	0.181354	0.0661697	PrePostStatusPost-VSG	0.471287	24	24	4.2.1.42	4. Lyases
	PrePostStatus	Post-VSG	0.166468	0.0849328	0.0627832	PrePostStatusPost-VSG	0.471287	24	24	5.1.3.2	5. Isomerases
	PrePostStatus	Post-VSG	-1.21023	0.600171	0.0688316	PrePostStatusPost-VSG	0.471287	24	14	6.2.1.35	6. Ligases
	PrePostStatus	Post-VSG	0.865592	0.430209	0.0693589	PrePostStatusPost-VSG	0.471287	24	6	6.3.1.14	6. Ligases
	PrePostStatus	Post-VSG	-0.277502	0.134866	0.0641286	PrePostStatusPost-VSG	0.471287	24	24	6.3.4.20	6. Ligases
	PrePostStatus	Post-VSG	1.0327	0.504789	0.0654469	PrePostStatusPost-VSG	0.471287	24	6	6.3.4.23	6. Ligases
	PrePostStatus	Post-VSG	0.63688	0.317534	0.070115	PrePostStatusPost-VSG	0.472093	24	6	1.5.99.15	1. Oxidoreductases
	PrePostStatus	Post-VSG	-0.129568	0.0645085	0.0697748	PrePostStatusPost-VSG	0.472093	24	24	2.7.4.8	2. Transferases
	PrePostStatus	Post-VSG	0.541223	0.270557	0.0707553	PrePostStatusPost-VSG	0.472093	24	23	2.8.3.16	2. Transferases
	PrePostStatus	Post-VSG	0.237891	0.118967	0.0708474	PrePostStatusPost-VSG	0.472093	24	24	3.1.4.46	3. Hydrolases
	PrePostStatus	Post-VSG	1.92976	0.963755	0.0705216	PrePostStatusPost-VSG	0.472093	24	17	4.2.2.26	4. Lyases
	PrePostStatus	Post-VSG	1.26307	0.630751	0.0705035	PrePostStatusPost-VSG	0.472093	24	7	6.4.1.9	6. Ligases
	PrePostStatus	Post-VSG	1.21432	0.608995	0.0715383	PrePostStatusPost-VSG	0.475202	24	17	6.3.2.32	6. Ligases
	PrePostStatus	Post-VSG	-0.554445	0.278585	0.0719996	PrePostStatusPost-VSG	0.476772	24	24	2.7.1.121	2. Transferases
	PrePostStatus	Post-VSG	0.945687	0.476861	0.0728755	PrePostStatusPost-VSG	0.481069	24	6	3.5.1.102	3. Hydrolases
	PrePostStatus	Post-VSG	0.480787	0.24272	0.0731655	PrePostStatusPost-VSG	0.481484	24	24	1.8.5.5	1. Oxidoreductases
	PrePostStatus	Post-VSG	-0.592693	0.300077	0.0738809	PrePostStatusPost-VSG	0.481703	24	24	2.7.1.1	2. Transferases
	PrePostStatus	Post-VSG	0.413793	0.209328	0.0736743	PrePostStatusPost-VSG	0.481703	24	24	2.7.11.33	2. Transferases
	PrePostStatus	Post-VSG	0.413793	0.209328	0.0736743	PrePostStatusPost-VSG	0.481703	24	24	2.7.4.28	2. Transferases
	PrePostStatus	Post-VSG	0.821118	0.438147	0.0742637	PrePostStatusPost-VSG	0.482714	24	5	1.13.11.27	1. Oxidoreductases
	PrePostStatus	Post-VSG	1.1435	0.580647	0.0746131	PrePostStatusPost-VSG	0.483502	24	9	2.7.7.67	2. Transferases
	PrePostStatus	Post-VSG	0.0575701	0.0293299	0.0754474	PrePostStatusPost-VSG	0.487418	24	24	1.1.1.205	1. Oxidoreductases
	PrePostStatus	Post-VSG	0.558587	0.285486	0.076253	PrePostStatusPost-VSG	0.491125	24	24	4.1.1.18	4. Lyases
	PrePostStatus	Post-VSG	0.671077	0.343642	0.0767462	PrePostStatusPost-VSG	0.491315	24	5	1.5.98.1	1. Oxidoreductases
	PrePostStatus	Post-VSG	1.27264	0.651488	0.076667	PrePostStatusPost-VSG	0.491315	24	15	4.1.1.25	4. Lyases
	PrePostStatus	Post-VSG	2.2214	1.13908	0.0770957	PrePostStatusPost-VSG	0.492066	24	13	3.2.1.94	3. Hydrolases
	PrePostStatus	Post-VSG	0.253422	0.130266	0.077721	PrePostStatusPost-VSG	0.493086	24	24	3.2.1.41	3. Hydrolases
	PrePostStatus	Post-VSG	0.577157	0.296444	0.0775211	PrePostStatusPost-VSG	0.493086	24	24	4.6.1.13	4. Lyases
	PrePostStatus	Post-VSG	0.110109	0.0597705	0.0789659	PrePostStatusPost-VSG	0.494914	24	24	1.4.1.4	1. Oxidoreductases
	PrePostStatus	Post-VSG	1.33168	0.689614	0.0796438	PrePostStatusPost-VSG	0.494914	24	6	1.5.3.22	1. Oxidoreductases
	PrePostStatus	Post-VSG	1.02683	0.530309	0.0789384	PrePostStatusPost-VSG	0.494914	24	6	1.6.3.3	1. Oxidoreductases
	PrePostStatus	Post-VSG	-0.674488	0.348894	0.0793527	PrePostStatusPost-VSG	0.494914	24	24	1.8.5.4	1. Oxidoreductases
	PrePostStatus	Post-VSG	0.912385	0.470895	0.0787683	PrePostStatusPost-VSG	0.494914	24	23	2.3.2.5	2. Transferases
	PrePostStatus	Post-VSG	1.01963	0.528019	0.079644	PrePostStatusPost-VSG	0.494914	24	16	3.4.15.6	3. Hydrolases
	PrePostStatus	Post-VSG	-0.156481	0.0808385	0.0790137	PrePostStatusPost-VSG	0.494914	24	24	3.4.21.105	3. Hydrolases
	PrePostStatus	Post-VSG	1.19081	0.618281	0.080331	PrePostStatusPost-VSG	0.497723	24	6	2.6.1.97	2. Transferases
	PrePostStatus	Post-VSG	0.62152	0.323242	0.0807719	PrePostStatusPost-VSG	0.498996	24	24	1.8.98.5	1. Oxidoreductases
	PrePostStatus	Post-VSG	1.66152	0.880235	0.0857319	PrePostStatusPost-VSG	0.500986	24	17	1.1.1.132	1. Oxidoreductases
	PrePostStatus	Post-VSG	1.11981	0.595224	0.086642	PrePostStatusPost-VSG	0.500986	24	15	1.1.1.291	1. Oxidoreductases
	PrePostStatus	Post-VSG	0.6252	0.336444	0.0900781	PrePostStatusPost-VSG	0.500986	24	21	1.1.3.48	1. Oxidoreductases
	PrePostStatus	Post-VSG	0.533987	0.284101	0.0868999	PrePostStatusPost-VSG	0.500986	24	5	1.12.98.2	1. Oxidoreductases
	PrePostStatus	Post-VSG	0.659258	0.345435	0.0827524	PrePostStatusPost-VSG	0.500986	24	5	1.5.98.2	1. Oxidoreductases
	PrePostStatus	Post-VSG	0.614689	0.32475	0.0849783	PrePostStatusPost-VSG	0.500986	24	24	1.8.7.3	1. Oxidoreductases
	PrePostStatus	Post-VSG	0.597508	0.321127	0.0897145	PrePostStatusPost-VSG	0.500986	24	24	1.8.98.6	1. Oxidoreductases
	PrePostStatus	Post-VSG	0.387376	0.218416	0.0899794	PrePostStatusPost-VSG	0.500986	24	3	2.1.1.156	2. Transferases
	PrePostStatus	Post-VSG	0.411558	0.225728	0.0818837	PrePostStatusPost-VSG	0.500986	24	3	2.1.1.157	2. Transferases
	PrePostStatus	Post-VSG	0.497419	0.261782	0.0839326	PrePostStatusPost-VSG	0.500986	24	23	2.1.1.34	2. Transferases
	PrePostStatus	Post-VSG	0.106919	0.0563921	0.0845222	PrePostStatusPost-VSG	0.500986	24	24	2.3.3.13	2. Transferases
	PrePostStatus	Post-VSG	0.347258	0.185227	0.0876065	PrePostStatusPost-VSG	0.500986	24	24	2.4.2.28	2. Transferases
	PrePostStatus	Post-VSG	1.21016	0.635904	0.0835174	PrePostStatusPost-VSG	0.500986	24	6	2.5.1.131	2. Transferases
	PrePostStatus	Post-VSG	0.0460012	0.0242796	0.0847147	PrePostStatusPost-VSG	0.500986	24	24	2.5.1.47	2. Transferases
	PrePostStatus	Post-VSG	0.871227	0.462139	0.0860766	PrePostStatusPost-VSG	0.500986	24	24	2.5.1.76	2. Transferases
	PrePostStatus	Post-VSG	-0.145484	0.0781767	0.0896695	PrePostStatusPost-VSG	0.500986	24	24	2.7.1.165	2. Transferases
	PrePostStatus	Post-VSG	-0.213666	0.113541	0.086568	PrePostStatusPost-VSG	0.500986	24	24	2.7.1.17	2. Transferases
	PrePostStatus	Post-VSG	-0.190185	0.10222	0.0897319	PrePostStatusPost-VSG	0.500986	24	24	2.7.1.45	2. Transferases
	PrePostStatus	Post-VSG	1.12267	0.592365	0.0846313	PrePostStatusPost-VSG	0.500986	24	6	2.7.4.26	2. Transferases
	PrePostStatus	Post-VSG	-0.499674	0.264806	0.0858243	PrePostStatusPost-VSG	0.500986	24	24	2.7.7.33	2. Transferases
	PrePostStatus	Post-VSG	1.20333	0.642378	0.0878331	PrePostStatusPost-VSG	0.500986	24	24	2.7.7.92	2. Transferases
	PrePostStatus	Post-VSG	0.519604	0.275535	0.0859906	PrePostStatusPost-VSG	0.500986	24	24	3.1.1.61	3. Hydrolases
	PrePostStatus	Post-VSG	-0.327721	0.174617	0.0873072	PrePostStatusPost-VSG	0.500986	24	24	3.1.3.10	3. Hydrolases
	PrePostStatus	Post-VSG	0.704935	0.373247	0.0855767	PrePostStatusPost-VSG	0.500986	24	24	3.2.1.196	3. Hydrolases
	PrePostStatus	Post-VSG	1.00624	0.539024	0.0887949	PrePostStatusPost-VSG	0.500986	24	23	3.2.2.26	3. Hydrolases
	PrePostStatus	Post-VSG	0.938806	0.527507	0.0889441	PrePostStatusPost-VSG	0.500986	24	24	3.4.21.26	3. Hydrolases
	PrePostStatus	Post-VSG	0.491187	0.258169	0.0835843	PrePostStatusPost-VSG	0.500986	24	22	3.4.23.51	3. Hydrolases
	PrePostStatus	Post-VSG	0.912418	0.484263	0.0862323	PrePostStatusPost-VSG	0.500986	24	4	3.4.24.7	3. Hydrolases
	PrePostStatus	Post-VSG	1.30795	0.701004	0.0889384	PrePostStatusPost-VSG	0.500986	24	17	3.6.1.56	3. Hydrolases
	PrePostStatus	Post-VSG	-0.301522	0.167425	0.0854379	PrePostStatusPost-VSG	0.500986	24	24	3.7.1.12	3. Hydrolases
	PrePostStatus	Post-VSG	1.11207	0.594002	0.0879931	PrePostStatusPost-VSG	0.500986	24	6	4.1.3.44	4. Lyases
	PrePostStatus	Post-VSG	-0.780396	0.410121	0.0835474	PrePostStatusPost-VSG	0.500986	24	24	4.2.1.40	4. Lyases
	PrePostStatus	Post-VSG	0.920922	0.481318	0.0820758	PrePostStatusPost-VSG	0.500986	24	24	4.2.2.7	4. Lyases
	PrePostStatus	Post-VSG	1.26099	0.669343	0.0862633	PrePostStatusPost-VSG	0.500986	24	6	4.2.3.153	4. Lyases
	PrePostStatus	Post-VSG	1.18702	0.667698	0.0892665	PrePostStatusPost-VSG	0.500986	24	6	4.4.1.19	4. Lyases
	PrePostStatus	Post-VSG	-0.172448	0.0902844	0.0825327	PrePostStatusPost-VSG	0.500986	24	24	5.1.1.7	5. Isomerases
	PrePostStatus	Post-VSG	0.406686	0.217551	0.0884053	PrePostStatusPost-VSG	0.500986	24	24	6.3.1.12	6. Ligases
	PrePostStatus	Post-VSG	0.768998	0.409799	0.0873478	PrePostStatusPost-VSG	0.500986	24	6	6.3.2.36	6. Ligases
	PrePostStatus	Post-VSG	0.639102	0.344606	0.0906359	PrePostStatusPost-VSG	0.502768	24	5	2.7.1.169	2. Transferases
	PrePostStatus	Post-VSG	0.880159	0.475406	0.0911255	PrePostStatusPost-VSG	0.504164	24	6	4.6.1.16	4. Lyases
	PrePostStatus	Post-VSG	1.3728	0.744993	0.0924642	PrePostStatusPost-VSG	0.504978	24	23	1.6.5.5	1. Oxidoreductases
	PrePostStatus	Post-VSG	-0.295749	0.167958	0.0921604	PrePostStatusPost-VSG	0.504978	24	24	2.7.9.3	2. Transferases
	PrePostStatus	Post-VSG	0.164555	0.0890628	0.0917027	PrePostStatusPost-VSG	0.504978	24	24	2.8.1.13	2. Transferases
	PrePostStatus	Post-VSG	-0.561037	0.304412	0.0924154	PrePostStatusPost-VSG	0.504978	24	22	3.6.1.41	3. Hydrolases
	PrePostStatus	Post-VSG	0.08561	0.0464342	0.0923124	PrePostStatusPost-VSG	0.504978	24	24	5.1.3.1	5. Isomerases
	PrePostStatus	Post-VSG	0.915184	0.502979	0.0961274	PrePostStatusPost-VSG	0.507371	24	24	1.1.1.284	1. Oxidoreductases
	PrePostStatus	Post-VSG	1.39575	0.766785	0.0960085	PrePostStatusPost-VSG	0.507371	24	20	1.2.7.7	1. Oxidoreductases
	PrePostStatus	Post-VSG	-0.235105	0.135466	0.0966358	PrePostStatusPost-VSG	0.507371	24	24	1.4.1.16	1. Oxidoreductases
	PrePostStatus	Post-VSG	0.241007	0.133046	0.097434	PrePostStatusPost-VSG	0.507371	24	24	1.8.4.11	1. Oxidoreductases
	PrePostStatus	Post-VSG	0.90344	0.493501	0.0943491	PrePostStatusPost-VSG	0.507371	24	23	2.1.1.144	2. Transferases
	PrePostStatus	Post-VSG	0.782852	0.431408	0.0969181	PrePostStatusPost-VSG	0.507371	24	6	2.3.1.101	2. Transferases
	PrePostStatus	Post-VSG	0.570766	0.328577	0.0963547	PrePostStatusPost-VSG	0.507371	24	5	2.3.1.200	2. Transferases
	PrePostStatus	Post-VSG	0.0808985	0.0444278	0.0959067	PrePostStatusPost-VSG	0.507371	24	24	2.7.1.6	2. Transferases
	PrePostStatus	Post-VSG	-0.299753	0.17173	0.094853	PrePostStatusPost-VSG	0.507371	24	24	3.2.1.10	3. Hydrolases
	PrePostStatus	Post-VSG	1.44787	0.799335	0.0974516	PrePostStatusPost-VSG	0.507371	24	8	3.5.4.39	3. Hydrolases
	PrePostStatus	Post-VSG	0.0675754	0.0372109	0.0966945	PrePostStatusPost-VSG	0.507371	24	24	3.6.1.66	3. Hydrolases
	PrePostStatus	Post-VSG	0.895089	0.513284	0.0951447	PrePostStatusPost-VSG	0.507371	24	24	4.1.1.82	4. Lyases
	PrePostStatus	Post-VSG	0.78921	0.432491	0.0952823	PrePostStatusPost-VSG	0.507371	24	24	5.1.3.20	5. Isomerases
	PrePostStatus	Post-VSG	0.105968	0.058066	0.0952568	PrePostStatusPost-VSG	0.507371	24	24	6.1.1.12	6. Ligases
	PrePostStatus	Post-VSG	0.0643374	0.03508	0.0938217	PrePostStatusPost-VSG	0.507371	24	24	6.1.1.15	6. Ligases
	PrePostStatus	Post-VSG	0.431142	0.245857	0.0934256	PrePostStatusPost-VSG	0.507371	24	3	6.1.3.1	6. Ligases
	PrePostStatus	Post-VSG	0.10541	0.0573925	0.093409	PrePostStatusPost-VSG	0.507371	24	24	6.3.2.12	6. Ligases
	PrePostStatus	Post-VSG	0.105225	0.0574038	0.0939709	PrePostStatusPost-VSG	0.507371	24	24	6.3.2.17	6. Ligases
	PrePostStatus	Post-VSG	0.0959171	0.0528991	0.0971487	PrePostStatusPost-VSG	0.507371	24	24	6.3.4.3	6. Ligases
	PrePostStatus	Post-VSG	-0.544694	0.301597	0.0983214	PrePostStatusPost-VSG	0.509396	24	24	1.4.1.12	1. Oxidoreductases
	PrePostStatus	Post-VSG	-0.544694	0.301597	0.0983214	PrePostStatusPost-VSG	0.509396	24	24	1.4.1.26	1. Oxidoreductases
	PrePostStatus	Post-VSG	0.0592314	0.0348131	0.102959	PrePostStatusPost-VSG	0.509773	24	24	1.17.99.6	1. Oxidoreductases
	PrePostStatus	Post-VSG	1.34169	0.752413	0.10214	PrePostStatusPost-VSG	0.509773	24	18	1.8.1.2	1. Oxidoreductases
	PrePostStatus	Post-VSG	0.579708	0.322553	0.0997733	PrePostStatusPost-VSG	0.509773	24	24	1.8.98.4	1. Oxidoreductases
	PrePostStatus	Post-VSG	-0.622783	0.349938	0.102733	PrePostStatusPost-VSG	0.509773	24	10	2.3.2.29	2. Transferases
	PrePostStatus	Post-VSG	0.0463971	0.0259864	0.101755	PrePostStatusPost-VSG	0.509773	24	24	2.4.1.227	2. Transferases
	PrePostStatus	Post-VSG	0.578144	0.323043	0.10104	PrePostStatusPost-VSG	0.509773	24	23	2.4.1.64	2. Transferases
	PrePostStatus	Post-VSG	0.697452	0.391289	0.102263	PrePostStatusPost-VSG	0.509773	24	5	2.5.1.42	2. Transferases
	PrePostStatus	Post-VSG	0.631341	0.352442	0.100764	PrePostStatusPost-VSG	0.509773	24	5	2.5.1.89	2. Transferases
	PrePostStatus	Post-VSG	0.670215	0.376185	0.102406	PrePostStatusPost-VSG	0.509773	24	5	2.7.8.15	2. Transferases
	PrePostStatus	Post-VSG	-0.946313	0.525704	0.0993014	PrePostStatusPost-VSG	0.509773	24	7	3.1.1.102	3. Hydrolases
	PrePostStatus	Post-VSG	0.0773665	0.0434811	0.102799	PrePostStatusPost-VSG	0.509773	24	24	3.1.13.3	3. Hydrolases
	PrePostStatus	Post-VSG	-0.698112	0.388077	0.0994981	PrePostStatusPost-VSG	0.509773	24	20	3.1.3.105	3. Hydrolases
	PrePostStatus	Post-VSG	-0.526893	0.296284	0.102965	PrePostStatusPost-VSG	0.509773	24	24	3.6.3.24	3. Hydrolases
	PrePostStatus	Post-VSG	1.56322	0.874088	0.101256	PrePostStatusPost-VSG	0.509773	24	18	4.1.1.61	4. Lyases
	PrePostStatus	Post-VSG	0.345353	0.192292	0.0999841	PrePostStatusPost-VSG	0.509773	24	4	4.2.1.118	4. Lyases
	PrePostStatus	Post-VSG	0.680409	0.378913	0.100033	PrePostStatusPost-VSG	0.509773	24	24	4.2.1.22	4. Lyases
	PrePostStatus	Post-VSG	-0.42114	0.234034	0.0994016	PrePostStatusPost-VSG	0.509773	24	24	4.2.1.45	4. Lyases
	PrePostStatus	Post-VSG	0.995475	0.559336	0.102725	PrePostStatusPost-VSG	0.509773	24	9	6.2.1.8	6. Ligases
	PrePostStatus	Post-VSG	0.0875862	0.0490969	0.102009	PrePostStatusPost-VSG	0.509773	24	24	6.3.2.13	6. Ligases
	PrePostStatus	Post-VSG	0.0792317	0.0446535	0.103647	PrePostStatusPost-VSG	0.511956	24	24	6.1.1.3	6. Ligases
	PrePostStatus	Post-VSG	0.87161	0.492953	0.104725	PrePostStatusPost-VSG	0.514876	24	14	4.1.3.25	4. Lyases
	PrePostStatus	Post-VSG	-0.850913	0.481095	0.104628	PrePostStatusPost-VSG	0.514876	24	16	4.2.1.135	4. Lyases
	PrePostStatus	Post-VSG	-0.11078	0.0627329	0.105116	PrePostStatusPost-VSG	0.515602	24	24	2.4.2.3	2. Transferases
	PrePostStatus	Post-VSG	0.889337	0.506724	0.10702	PrePostStatusPost-VSG	0.517751	24	23	1.2.1.16	1. Oxidoreductases
	PrePostStatus	Post-VSG	0.889337	0.506724	0.10702	PrePostStatusPost-VSG	0.517751	24	23	1.2.1.20	1. Oxidoreductases
	PrePostStatus	Post-VSG	0.889337	0.506724	0.10702	PrePostStatusPost-VSG	0.517751	24	23	1.2.1.79	1. Oxidoreductases
	PrePostStatus	Post-VSG	0.693348	0.394943	0.106932	PrePostStatusPost-VSG	0.517751	24	20	2.1.1.137	2. Transferases
	PrePostStatus	Post-VSG	-0.0799593	0.0453893	0.105862	PrePostStatusPost-VSG	0.517751	24	24	2.1.1.33	2. Transferases
	PrePostStatus	Post-VSG	0.65426	0.372782	0.10702	PrePostStatusPost-VSG	0.517751	24	5	3.5.1.82	3. Hydrolases
	PrePostStatus	Post-VSG	0.897724	0.512098	0.107382	PrePostStatusPost-VSG	0.51832	24	21	4.2.1.157	4. Lyases
	PrePostStatus	Post-VSG	0.0769867	0.0441389	0.108965	PrePostStatusPost-VSG	0.524679	24	24	2.7.2.3	2. Transferases
	PrePostStatus	Post-VSG	0.329801	0.189372	0.109442	PrePostStatusPost-VSG	0.524679	24	24	4.1.1.37	4. Lyases
	PrePostStatus	Post-VSG	0.643663	0.369452	0.109323	PrePostStatusPost-VSG	0.524679	24	5	6.3.4.24	6. Ligases
	PrePostStatus	Post-VSG	1.29673	0.745645	0.109892	PrePostStatusPost-VSG	0.525648	24	8	2.7.7.74	2. Transferases
	PrePostStatus	Post-VSG	0.560915	0.342402	0.11561	PrePostStatusPost-VSG	0.526131	24	5	1.1.1.370	1. Oxidoreductases
	PrePostStatus	Post-VSG	-1.05085	0.627496	0.122161	PrePostStatusPost-VSG	0.526131	24	22	1.1.1.385	1. Oxidoreductases
	PrePostStatus	Post-VSG	0.537593	0.315216	0.116147	PrePostStatusPost-VSG	0.526131	24	24	1.1.1.405	1. Oxidoreductases
	PrePostStatus	Post-VSG	0.772519	0.471511	0.115564	PrePostStatusPost-VSG	0.526131	24	3	1.1.2.6	1. Oxidoreductases
	PrePostStatus	Post-VSG	0.656646	0.389513	0.119954	PrePostStatusPost-VSG	0.526131	24	22	1.1.99.37	1. Oxidoreductases
	PrePostStatus	Post-VSG	0.385549	0.238225	0.119821	PrePostStatusPost-VSG	0.526131	24	24	1.2.7.8	1. Oxidoreductases
	PrePostStatus	Post-VSG	0.656646	0.389513	0.119954	PrePostStatusPost-VSG	0.526131	24	22	1.2.98.1	1. Oxidoreductases
	PrePostStatus	Post-VSG	-0.358348	0.221751	0.120347	PrePostStatusPost-VSG	0.526131	24	24	1.3.1.106	1. Oxidoreductases
	PrePostStatus	Post-VSG	-0.358348	0.221751	0.120347	PrePostStatusPost-VSG	0.526131	24	24	1.3.1.54	1. Oxidoreductases
	PrePostStatus	Post-VSG	0.0527332	0.0307179	0.114023	PrePostStatusPost-VSG	0.526131	24	24	1.5.1.5	1. Oxidoreductases
	PrePostStatus	Post-VSG	-0.540047	0.314558	0.113995	PrePostStatusPost-VSG	0.526131	24	24	1.8.7.1	1. Oxidoreductases
	PrePostStatus	Post-VSG	1.247	0.734288	0.117535	PrePostStatusPost-VSG	0.526131	24	18	2.1.4.1	2. Transferases
	PrePostStatus	Post-VSG	0.439657	0.256208	0.11415	PrePostStatusPost-VSG	0.526131	24	4	2.4.1.56	2. Transferases
	PrePostStatus	Post-VSG	-0.160021	0.0956021	0.122332	PrePostStatusPost-VSG	0.526131	24	24	2.4.1.83	2. Transferases
	PrePostStatus	Post-VSG	0.811657	0.475372	0.115778	PrePostStatusPost-VSG	0.526131	24	23	2.5.1.39	2. Transferases
	PrePostStatus	Post-VSG	0.515409	0.306614	0.12091	PrePostStatusPost-VSG	0.526131	24	5	2.5.1.41	2. Transferases
	PrePostStatus	Post-VSG	0.546249	0.32172	0.1176	PrePostStatusPost-VSG	0.526131	24	24	2.5.1.48	2. Transferases
	PrePostStatus	Post-VSG	-0.432008	0.253111	0.115896	PrePostStatusPost-VSG	0.526131	24	24	2.6.1.21	2. Transferases
	PrePostStatus	Post-VSG	-0.533597	0.318031	0.121536	PrePostStatusPost-VSG	0.526131	24	24	2.7.1.28	2. Transferases
	PrePostStatus	Post-VSG	-0.533597	0.318031	0.121536	PrePostStatusPost-VSG	0.526131	24	24	2.7.1.29	2. Transferases
	PrePostStatus	Post-VSG	-0.156513	0.0932018	0.121242	PrePostStatusPost-VSG	0.526131	24	24	2.7.1.5	2. Transferases
	PrePostStatus	Post-VSG	0.513301	0.309973	0.111927	PrePostStatusPost-VSG	0.526131	24	3	2.7.1.85	2. Transferases
	PrePostStatus	Post-VSG	0.446979	0.267021	0.122306	PrePostStatusPost-VSG	0.526131	24	24	2.7.7.40	2. Transferases
	PrePostStatus	Post-VSG	0.0509933	0.0294353	0.111111	PrePostStatusPost-VSG	0.526131	24	24	2.7.7.41	2. Transferases
	PrePostStatus	Post-VSG	0.553956	0.327896	0.119247	PrePostStatusPost-VSG	0.526131	24	24	3.1.13.5	3. Hydrolases
	PrePostStatus	Post-VSG	0.464035	0.280701	0.112506	PrePostStatusPost-VSG	0.526131	24	5	3.1.2.30	3. Hydrolases
	PrePostStatus	Post-VSG	0.350418	0.206442	0.117694	PrePostStatusPost-VSG	0.526131	24	24	3.1.22.4	3. Hydrolases
	PrePostStatus	Post-VSG	0.397604	0.240587	0.112605	PrePostStatusPost-VSG	0.526131	24	24	3.1.3.90	3. Hydrolases
	PrePostStatus	Post-VSG	-0.52306	0.312485	0.12232	PrePostStatusPost-VSG	0.526131	24	8	3.1.4.14	3. Hydrolases
	PrePostStatus	Post-VSG	1.11035	0.644082	0.112672	PrePostStatusPost-VSG	0.526131	24	7	3.4.25.1	3. Hydrolases
	PrePostStatus	Post-VSG	0.467466	0.277829	0.120594	PrePostStatusPost-VSG	0.526131	24	24	3.5.1.4	3. Hydrolases
	PrePostStatus	Post-VSG	0.631945	0.374108	0.11929	PrePostStatusPost-VSG	0.526131	24	24	3.5.4.13	3. Hydrolases
	PrePostStatus	Post-VSG	0.899117	0.558268	0.121534	PrePostStatusPost-VSG	0.526131	24	18	3.5.4.22	3. Hydrolases
	PrePostStatus	Post-VSG	0.052079	0.0309841	0.120938	PrePostStatusPost-VSG	0.526131	24	24	3.5.4.9	3. Hydrolases
	PrePostStatus	Post-VSG	0.673807	0.395783	0.116723	PrePostStatusPost-VSG	0.526131	24	5	4.1.1.79	4. Lyases
	PrePostStatus	Post-VSG	-0.135388	0.0823286	0.114292	PrePostStatusPost-VSG	0.526131	24	24	4.1.1.96	4. Lyases
	PrePostStatus	Post-VSG	-0.181839	0.112616	0.120633	PrePostStatusPost-VSG	0.526131	24	24	4.2.1.7	4. Lyases
	PrePostStatus	Post-VSG	1.25736	0.740629	0.117641	PrePostStatusPost-VSG	0.526131	24	21	4.2.2.2	4. Lyases
	PrePostStatus	Post-VSG	-0.297524	0.172835	0.113137	PrePostStatusPost-VSG	0.526131	24	24	4.3.1.15	4. Lyases
	PrePostStatus	Post-VSG	0.712264	0.411021	0.111015	PrePostStatusPost-VSG	0.526131	24	24	4.3.1.7	4. Lyases
	PrePostStatus	Post-VSG	-0.594102	0.353225	0.120718	PrePostStatusPost-VSG	0.526131	24	24	4.4.1.15	4. Lyases
	PrePostStatus	Post-VSG	-0.533597	0.318031	0.121536	PrePostStatusPost-VSG	0.526131	24	24	4.6.1.15	4. Lyases
	PrePostStatus	Post-VSG	-0.281518	0.168282	0.122515	PrePostStatusPost-VSG	0.526131	24	24	4.6.1.17	4. Lyases
	PrePostStatus	Post-VSG	-0.199457	0.123289	0.119957	PrePostStatusPost-VSG	0.526131	24	24	5.3.1.4	5. Isomerases
	PrePostStatus	Post-VSG	0.331409	0.195604	0.1183	PrePostStatusPost-VSG	0.526131	24	24	5.4.99.19	5. Isomerases
	PrePostStatus	Post-VSG	1.2157	0.735403	0.112511	PrePostStatusPost-VSG	0.526131	24	10	6.3.2.31	6. Ligases
	PrePostStatus	Post-VSG	1.2157	0.735403	0.112511	PrePostStatusPost-VSG	0.526131	24	10	6.3.2.34	6. Ligases
	PrePostStatus	Post-VSG	0.672378	0.400474	0.121309	PrePostStatusPost-VSG	0.526131	24	5	6.3.3.7	6. Ligases
	PrePostStatus	Post-VSG	0.0648325	0.0386487	0.121601	PrePostStatusPost-VSG	0.526131	24	24	6.3.4.15	6. Ligases
	PrePostStatus	Post-VSG	0.0832992	0.0491626	0.118286	PrePostStatusPost-VSG	0.526131	24	24	6.3.4.5	6. Ligases
	PrePostStatus	Post-VSG	0.0635554	0.0395874	0.122656	PrePostStatusPost-VSG	0.526131	24	24	6.3.5.2	6. Ligases
	PrePostStatus	Post-VSG	-0.329518	0.205624	0.123302	PrePostStatusPost-VSG	0.526766	24	24	1.2.1.87	1. Oxidoreductases
	PrePostStatus	Post-VSG	0.72968	0.436952	0.123111	PrePostStatusPost-VSG	0.526766	24	24	3.1.1.3	3. Hydrolases
	PrePostStatus	Post-VSG	-0.994385	0.599391	0.125328	PrePostStatusPost-VSG	0.532229	24	19	1.1.2.3	1. Oxidoreductases
	PrePostStatus	Post-VSG	0.896651	0.54249	0.12659	PrePostStatusPost-VSG	0.532229	24	22	2.4.99.18	2. Transferases
	PrePostStatus	Post-VSG	0.632802	0.398192	0.126287	PrePostStatusPost-VSG	0.532229	24	24	2.5.1.101	2. Transferases
	PrePostStatus	Post-VSG	1.07245	0.672262	0.124916	PrePostStatusPost-VSG	0.532229	24	6	2.7.4.31	2. Transferases
	PrePostStatus	Post-VSG	0.883177	0.53414	0.126463	PrePostStatusPost-VSG	0.532229	24	20	4.2.1.129	4. Lyases
	PrePostStatus	Post-VSG	-1.13136	0.683023	0.125858	PrePostStatusPost-VSG	0.532229	24	19	5.1.1.12	5. Isomerases
	PrePostStatus	Post-VSG	-0.195758	0.118206	0.125926	PrePostStatusPost-VSG	0.532229	24	24	5.3.1.12	5. Isomerases
	PrePostStatus	Post-VSG	0.883177	0.53414	0.126463	PrePostStatusPost-VSG	0.532229	24	20	5.4.99.17	5. Isomerases
	PrePostStatus	Post-VSG	-0.138405	0.0838325	0.126975	PrePostStatusPost-VSG	0.532397	24	24	2.1.1.132	2. Transferases
	PrePostStatus	Post-VSG	0.406791	0.246508	0.127132	PrePostStatusPost-VSG	0.532397	24	24	3.4.11.2	3. Hydrolases
	PrePostStatus	Post-VSG	0.249844	0.151521	0.127402	PrePostStatusPost-VSG	0.532475	24	24	1.8.4.12	1. Oxidoreductases
	PrePostStatus	Post-VSG	0.646223	0.392377	0.12781	PrePostStatusPost-VSG	0.533129	24	23	5.4.3.3	5. Isomerases
	PrePostStatus	Post-VSG	0.935949	0.571201	0.129563	PrePostStatusPost-VSG	0.537026	24	24	2.4.1.339	2. Transferases
	PrePostStatus	Post-VSG	0.935949	0.571201	0.129563	PrePostStatusPost-VSG	0.537026	24	24	2.4.1.340	2. Transferases
	PrePostStatus	Post-VSG	1.13089	0.717519	0.129273	PrePostStatusPost-VSG	0.537026	24	23	2.6.1.76	2. Transferases
	PrePostStatus	Post-VSG	-0.745213	0.455089	0.129758	PrePostStatusPost-VSG	0.537026	24	3	5.1.3.33	5. Isomerases
	PrePostStatus	Post-VSG	-0.815466	0.49847	0.130116	PrePostStatusPost-VSG	0.537459	24	20	3.8.1.5	3. Hydrolases
	PrePostStatus	Post-VSG	1.58565	1.01297	0.131775	PrePostStatusPost-VSG	0.538917	24	16	1.2.1.46	1. Oxidoreductases
	PrePostStatus	Post-VSG	1.15588	0.710392	0.131995	PrePostStatusPost-VSG	0.538917	24	23	3.2.1.187	3. Hydrolases
	PrePostStatus	Post-VSG	0.698645	0.44607	0.13157	PrePostStatusPost-VSG	0.538917	24	3	3.4.21.111	3. Hydrolases
	PrePostStatus	Post-VSG	-0.509083	0.325048	0.131579	PrePostStatusPost-VSG	0.538917	24	4	4.2.2.9	4. Lyases
	PrePostStatus	Post-VSG	-0.404864	0.248508	0.131551	PrePostStatusPost-VSG	0.538917	24	20	5.4.4.3	5. Isomerases
	PrePostStatus	Post-VSG	0.730858	0.448501	0.131469	PrePostStatusPost-VSG	0.538917	24	24	6.3.2.35	6. Ligases
	PrePostStatus	Post-VSG	0.825606	0.507989	0.132392	PrePostStatusPost-VSG	0.539499	24	8	2.5.1.77	2. Transferases
	PrePostStatus	Post-VSG	0.975397	0.601183	0.13299	PrePostStatusPost-VSG	0.540893	24	16	3.2.1.73	3. Hydrolases
	PrePostStatus	Post-VSG	0.056424	0.0350752	0.135991	PrePostStatusPost-VSG	0.546803	24	24	1.3.1.14	1. Oxidoreductases
	PrePostStatus	Post-VSG	-0.328217	0.21142	0.134825	PrePostStatusPost-VSG	0.546803	24	24	2.7.1.199	2. Transferases
	PrePostStatus	Post-VSG	0.0580113	0.0360478	0.135853	PrePostStatusPost-VSG	0.546803	24	24	2.7.1.40	2. Transferases
	PrePostStatus	Post-VSG	0.0630121	0.0391281	0.135608	PrePostStatusPost-VSG	0.546803	24	24	2.7.2.1	2. Transferases
	PrePostStatus	Post-VSG	0.701467	0.435798	0.135781	PrePostStatusPost-VSG	0.546803	24	5	2.7.7.68	2. Transferases
	PrePostStatus	Post-VSG	-0.258446	0.166856	0.135668	PrePostStatusPost-VSG	0.546803	24	24	5.4.2.7	5. Isomerases
	PrePostStatus	Post-VSG	-0.763534	0.475903	0.136931	PrePostStatusPost-VSG	0.549514	24	23	1.17.5.3	1. Oxidoreductases
	PrePostStatus	Post-VSG	0.213804	0.133357	0.137184	PrePostStatusPost-VSG	0.549514	24	6	3.4.24.20	3. Hydrolases
	PrePostStatus	Post-VSG	0.886989	0.554151	0.137764	PrePostStatusPost-VSG	0.550797	24	15	4.3.99.2	4. Lyases
	PrePostStatus	Post-VSG	0.873372	0.546525	0.138339	PrePostStatusPost-VSG	0.552052	24	20	1.4.3.19	1. Oxidoreductases
	PrePostStatus	Post-VSG	0.560433	0.351004	0.138649	PrePostStatusPost-VSG	0.552249	24	24	2.3.1.82	2. Transferases
	PrePostStatus	Post-VSG	-0.387185	0.242833	0.139142	PrePostStatusPost-VSG	0.552449	24	9	2.1.1.295	2. Transferases
	PrePostStatus	Post-VSG	0.636495	0.399282	0.13922	PrePostStatusPost-VSG	0.552449	24	5	4.99.1.11	4. Lyases
	PrePostStatus	Post-VSG	1.12643	0.734863	0.13957	PrePostStatusPost-VSG	0.552803	24	17	1.7.2.1	1. Oxidoreductases
	PrePostStatus	Post-VSG	1.50464	0.95047	0.141714	PrePostStatusPost-VSG	0.55463	24	12	1.3.4.1	1. Oxidoreductases
	PrePostStatus	Post-VSG	1.21981	0.768663	0.140836	PrePostStatusPost-VSG	0.55463	24	23	1.5.3.1	1. Oxidoreductases
	PrePostStatus	Post-VSG	0.826948	0.521379	0.141029	PrePostStatusPost-VSG	0.55463	24	15	2.4.1.144	2. Transferases
	PrePostStatus	Post-VSG	0.620975	0.391701	0.141198	PrePostStatusPost-VSG	0.55463	24	8	2.8.4.2	2. Transferases
	PrePostStatus	Post-VSG	-0.120181	0.0788816	0.141864	PrePostStatusPost-VSG	0.55463	24	24	4.2.1.75	4. Lyases
	PrePostStatus	Post-VSG	-0.182455	0.115184	0.141495	PrePostStatusPost-VSG	0.55463	24	24	4.2.1.8	4. Lyases
	PrePostStatus	Post-VSG	0.727304	0.457726	0.140379	PrePostStatusPost-VSG	0.55463	24	24	4.3.1.23	4. Lyases
	PrePostStatus	Post-VSG	0.776334	0.493624	0.144085	PrePostStatusPost-VSG	0.560917	24	24	1.1.1.36	1. Oxidoreductases
	PrePostStatus	Post-VSG	0.486717	0.310431	0.145208	PrePostStatusPost-VSG	0.560917	24	6	1.14.15.7	1. Oxidoreductases
	PrePostStatus	Post-VSG	0.367117	0.233285	0.143864	PrePostStatusPost-VSG	0.560917	24	23	2.4.1.109	2. Transferases
	PrePostStatus	Post-VSG	-0.0766237	0.0489089	0.14549	PrePostStatusPost-VSG	0.560917	24	24	2.5.1.6	2. Transferases
	PrePostStatus	Post-VSG	0.0945068	0.0602211	0.14487	PrePostStatusPost-VSG	0.560917	24	24	2.7.7.8	2. Transferases
	PrePostStatus	Post-VSG	-0.684901	0.436969	0.145321	PrePostStatusPost-VSG	0.560917	24	22	3.1.2.23	3. Hydrolases
	PrePostStatus	Post-VSG	0.36643	0.233885	0.14548	PrePostStatusPost-VSG	0.560917	24	24	3.1.3.41	3. Hydrolases
	PrePostStatus	Post-VSG	0.266226	0.170101	0.145854	PrePostStatusPost-VSG	0.560917	24	24	6.1.1.24	6. Ligases
	PrePostStatus	Post-VSG	-0.609565	0.40426	0.145819	PrePostStatusPost-VSG	0.560917	24	5	6.2.1.41	6. Ligases
	PrePostStatus	Post-VSG	1.08926	0.723345	0.146326	PrePostStatusPost-VSG	0.561711	24	10	1.14.13.70	1. Oxidoreductases
	PrePostStatus	Post-VSG	-0.28881	0.192714	0.148178	PrePostStatusPost-VSG	0.563094	24	24	1.1.1.6	1. Oxidoreductases
	PrePostStatus	Post-VSG	1.03098	0.662646	0.148027	PrePostStatusPost-VSG	0.563094	24	19	2.7.1.60	2. Transferases
	PrePostStatus	Post-VSG	-0.652941	0.418799	0.147266	PrePostStatusPost-VSG	0.563094	24	4	3.5.1.118	3. Hydrolases
	PrePostStatus	Post-VSG	0.568985	0.365958	0.148281	PrePostStatusPost-VSG	0.563094	24	10	3.5.99.7	3. Hydrolases
	PrePostStatus	Post-VSG	1.34389	0.861847	0.14721	PrePostStatusPost-VSG	0.563094	24	19	4.1.1.39	4. Lyases
	PrePostStatus	Post-VSG	0.0641546	0.0412267	0.147959	PrePostStatusPost-VSG	0.563094	24	24	6.3.2.10	6. Ligases
	PrePostStatus	Post-VSG	-0.288277	0.19295	0.149369	PrePostStatusPost-VSG	0.56492	24	24	2.1.1.196	2. Transferases
	PrePostStatus	Post-VSG	-1.01463	0.656318	0.150389	PrePostStatusPost-VSG	0.56492	24	17	2.3.1.263	2. Transferases
	PrePostStatus	Post-VSG	1.08059	0.698572	0.150168	PrePostStatusPost-VSG	0.56492	24	10	2.5.1.134	2. Transferases
	PrePostStatus	Post-VSG	-0.125106	0.080973	0.150607	PrePostStatusPost-VSG	0.56492	24	24	2.5.1.72	2. Transferases
	PrePostStatus	Post-VSG	0.0748049	0.048266	0.149454	PrePostStatusPost-VSG	0.56492	24	24	2.6.1.16	2. Transferases
	PrePostStatus	Post-VSG	0.382407	0.247494	0.150585	PrePostStatusPost-VSG	0.56492	24	24	3.3.1.1	3. Hydrolases
	PrePostStatus	Post-VSG	0.534464	0.35889	0.150627	PrePostStatusPost-VSG	0.56492	24	3	3.5.1.101	3. Hydrolases
	PrePostStatus	Post-VSG	0.8835	0.574372	0.152253	PrePostStatusPost-VSG	0.567001	24	18	1.3.99.26	1. Oxidoreductases
	PrePostStatus	Post-VSG	0.8835	0.574372	0.152253	PrePostStatusPost-VSG	0.567001	24	18	1.3.99.28	1. Oxidoreductases
	PrePostStatus	Post-VSG	0.8835	0.574372	0.152253	PrePostStatusPost-VSG	0.567001	24	18	1.3.99.29	1. Oxidoreductases
	PrePostStatus	Post-VSG	0.8835	0.574372	0.152253	PrePostStatusPost-VSG	0.567001	24	18	1.3.99.31	1. Oxidoreductases
	PrePostStatus	Post-VSG	0.0684969	0.0462793	0.153032	PrePostStatusPost-VSG	0.568406	24	24	1.1.1.38	1. Oxidoreductases
	PrePostStatus	Post-VSG	-0.971464	0.656586	0.153167	PrePostStatusPost-VSG	0.568406	24	20	2.1.3.1	2. Transferases
	PrePostStatus	Post-VSG	0.534825	0.350335	0.155085	PrePostStatusPost-VSG	0.568555	24	24	2.3.1.12	2. Transferases
	PrePostStatus	Post-VSG	0.448203	0.293046	0.154383	PrePostStatusPost-VSG	0.568555	24	10	2.3.3.15	2. Transferases
	PrePostStatus	Post-VSG	0.0601687	0.0393865	0.154829	PrePostStatusPost-VSG	0.568555	24	24	2.4.2.29	2. Transferases
	PrePostStatus	Post-VSG	0.851699	0.555992	0.153798	PrePostStatusPost-VSG	0.568555	24	6	2.7.1.161	2. Transferases
	PrePostStatus	Post-VSG	0.104876	0.068482	0.153901	PrePostStatusPost-VSG	0.568555	24	24	3.4.21.92	3. Hydrolases
	PrePostStatus	Post-VSG	-1.228	0.803392	0.154615	PrePostStatusPost-VSG	0.568555	24	18	5.4.3.5	5. Isomerases
	PrePostStatus	Post-VSG	0.358289	0.234541	0.154837	PrePostStatusPost-VSG	0.568555	24	24	6.3.1.20	6. Ligases
	PrePostStatus	Post-VSG	0.443909	0.291558	0.15609	PrePostStatusPost-VSG	0.569285	24	24	3.2.2.20	3. Hydrolases
	PrePostStatus	Post-VSG	-0.122458	0.0803654	0.155787	PrePostStatusPost-VSG	0.569285	24	24	4.1.1.19	4. Lyases
	PrePostStatus	Post-VSG	0.174981	0.119144	0.156083	PrePostStatusPost-VSG	0.569285	24	24	5.3.1.8	5. Isomerases
	PrePostStatus	Post-VSG	0.794847	0.522804	0.156632	PrePostStatusPost-VSG	0.569304	24	23	1.1.1.47	1. Oxidoreductases
	PrePostStatus	Post-VSG	0.645721	0.424517	0.156453	PrePostStatusPost-VSG	0.569304	24	24	6.1.2.1	6. Ligases
	PrePostStatus	Post-VSG	-0.515867	0.340663	0.158141	PrePostStatusPost-VSG	0.573769	24	24	2.7.1.200	2. Transferases
	PrePostStatus	Post-VSG	0.687876	0.471764	0.158944	PrePostStatusPost-VSG	0.573769	24	7	3.5.1.125	3. Hydrolases
	PrePostStatus	Post-VSG	-0.312278	0.206553	0.158756	PrePostStatusPost-VSG	0.573769	24	24	3.5.2.10	3. Hydrolases
	PrePostStatus	Post-VSG	0.715743	0.473084	0.158485	PrePostStatusPost-VSG	0.573769	24	22	4.2.99.20	4. Lyases
	PrePostStatus	Post-VSG	-0.168508	0.111713	0.159623	PrePostStatusPost-VSG	0.574876	24	24	3.5.4.16	3. Hydrolases
	PrePostStatus	Post-VSG	0.488473	0.323978	0.159793	PrePostStatusPost-VSG	0.574876	24	5	3.7.1.2	3. Hydrolases
	PrePostStatus	Post-VSG	0.576169	0.385238	0.16288	PrePostStatusPost-VSG	0.580342	24	24	2.4.99.16	2. Transferases
	PrePostStatus	Post-VSG	0.306314	0.204562	0.16242	PrePostStatusPost-VSG	0.580342	24	24	2.7.1.66	2. Transferases
	PrePostStatus	Post-VSG	-0.0814453	0.0545101	0.163263	PrePostStatusPost-VSG	0.580342	24	24	3.5.1.124	3. Hydrolases
	PrePostStatus	Post-VSG	0.11653	0.0778581	0.162604	PrePostStatusPost-VSG	0.580342	24	24	3.5.1.88	3. Hydrolases
	PrePostStatus	Post-VSG	-1.11004	0.742863	0.163226	PrePostStatusPost-VSG	0.580342	24	18	3.6.1.61	3. Hydrolases
	PrePostStatus	Post-VSG	-0.433046	0.299529	0.162342	PrePostStatusPost-VSG	0.580342	24	24	4.2.1.32	4. Lyases
	PrePostStatus	Post-VSG	0.034543	0.0238775	0.162086	PrePostStatusPost-VSG	0.580342	24	24	4.2.3.5	4. Lyases
	PrePostStatus	Post-VSG	-0.19445	0.130224	0.163504	PrePostStatusPost-VSG	0.580342	24	24	5.4.99.9	5. Isomerases
	PrePostStatus	Post-VSG	-0.129671	0.0869123	0.163819	PrePostStatusPost-VSG	0.580487	24	24	1.1.1.22	1. Oxidoreductases
	PrePostStatus	Post-VSG	0.899554	0.603836	0.164398	PrePostStatusPost-VSG	0.581568	24	24	1.6.1.2	1. Oxidoreductases
	PrePostStatus	Post-VSG	0.0971758	0.0653964	0.165381	PrePostStatusPost-VSG	0.584069	24	24	5.4.99.22	5. Isomerases
	PrePostStatus	Post-VSG	0.329042	0.229633	0.165944	PrePostStatusPost-VSG	0.585083	24	24	2.4.1.337	2. Transferases
	PrePostStatus	Post-VSG	1.24346	0.839273	0.166517	PrePostStatusPost-VSG	0.58613	24	21	2.7.1.176	2. Transferases
	PrePostStatus	Post-VSG	0.585543	0.395685	0.166982	PrePostStatusPost-VSG	0.586791	24	8	3.6.1.17	3. Hydrolases
	PrePostStatus	Post-VSG	0.916517	0.620278	0.167568	PrePostStatusPost-VSG	0.587877	24	9	2.1.3.10	2. Transferases
	PrePostStatus	Post-VSG	0.0485001	0.0329109	0.1686	PrePostStatusPost-VSG	0.588571	24	24	2.7.7.7	2. Transferases
	PrePostStatus	Post-VSG	0.101127	0.0709667	0.168193	PrePostStatusPost-VSG	0.588571	24	24	3.1.3.7	3. Hydrolases
	PrePostStatus	Post-VSG	-0.426468	0.299498	0.168493	PrePostStatusPost-VSG	0.588571	24	24	4.2.1.6	4. Lyases
	PrePostStatus	Post-VSG	0.429813	0.292228	0.169359	PrePostStatusPost-VSG	0.589282	24	3	3.1.1.89	3. Hydrolases
	PrePostStatus	Post-VSG	-0.0961878	0.0676926	0.169351	PrePostStatusPost-VSG	0.589282	24	24	3.5.99.10	3. Hydrolases
	PrePostStatus	Post-VSG	-0.421156	0.286943	0.17018	PrePostStatusPost-VSG	0.589365	24	24	1.12.99.6	1. Oxidoreductases
	PrePostStatus	Post-VSG	0.587557	0.414001	0.16985	PrePostStatusPost-VSG	0.589365	24	24	1.3.1.22	1. Oxidoreductases
	PrePostStatus	Post-VSG	0.238637	0.162605	0.170218	PrePostStatusPost-VSG	0.589365	24	24	3.1.3.3	3. Hydrolases
	PrePostStatus	Post-VSG	0.395264	0.270023	0.171227	PrePostStatusPost-VSG	0.591891	24	24	2.7.14.1	2. Transferases
	PrePostStatus	Post-VSG	0.73269	0.520165	0.172939	PrePostStatusPost-VSG	0.592669	24	3	1.17.8.1	1. Oxidoreductases
	PrePostStatus	Post-VSG	0.641725	0.439164	0.171918	PrePostStatusPost-VSG	0.592669	24	24	2.3.1.41	2. Transferases
	PrePostStatus	Post-VSG	0.725474	0.49836	0.17341	PrePostStatusPost-VSG	0.592669	24	24	2.7.7.42	2. Transferases
	PrePostStatus	Post-VSG	0.725474	0.49836	0.17341	PrePostStatusPost-VSG	0.592669	24	24	2.7.7.89	2. Transferases
	PrePostStatus	Post-VSG	-0.0952127	0.065282	0.172662	PrePostStatusPost-VSG	0.592669	24	24	3.1.2.21	3. Hydrolases
	PrePostStatus	Post-VSG	0.483756	0.331988	0.173023	PrePostStatusPost-VSG	0.592669	24	24	3.5.99.2	3. Hydrolases
	PrePostStatus	Post-VSG	0.0492741	0.0349917	0.173058	PrePostStatusPost-VSG	0.592669	24	24	6.3.2.6	6. Ligases
	PrePostStatus	Post-VSG	0.139606	0.0962209	0.174722	PrePostStatusPost-VSG	0.596194	24	3	1.3.1.86	1. Oxidoreductases
	PrePostStatus	Post-VSG	0.503103	0.347576	0.17566	PrePostStatusPost-VSG	0.596883	24	24	2.8.3.5	2. Transferases
	PrePostStatus	Post-VSG	0.68581	0.473724	0.175596	PrePostStatusPost-VSG	0.596883	24	23	3.4.22.10	3. Hydrolases
	PrePostStatus	Post-VSG	0.244228	0.168895	0.176051	PrePostStatusPost-VSG	0.596883	24	24	3.5.4.28	3. Hydrolases
	PrePostStatus	Post-VSG	0.244228	0.168895	0.176051	PrePostStatusPost-VSG	0.596883	24	24	3.5.4.31	3. Hydrolases
	PrePostStatus	Post-VSG	-0.454988	0.315657	0.177327	PrePostStatusPost-VSG	0.600251	24	24	4.2.1.5	4. Lyases
	PrePostStatus	Post-VSG	-0.312855	0.217271	0.177735	PrePostStatusPost-VSG	0.600671	24	24	5.4.99.21	5. Isomerases
	PrePostStatus	Post-VSG	-0.352702	0.253825	0.17857	PrePostStatusPost-VSG	0.602531	24	24	4.2.1.44	4. Lyases
	PrePostStatus	Post-VSG	1.15844	0.809628	0.180269	PrePostStatusPost-VSG	0.607299	24	17	2.7.1.76	2. Transferases
	PrePostStatus	Post-VSG	0.392456	0.274639	0.180785	PrePostStatusPost-VSG	0.608067	24	24	3.2.1.70	3. Hydrolases
	PrePostStatus	Post-VSG	-0.131158	0.0922334	0.18275	PrePostStatusPost-VSG	0.612735	24	3	2.1.1.299	2. Transferases
	PrePostStatus	Post-VSG	0.637886	0.463406	0.182511	PrePostStatusPost-VSG	0.612735	24	6	2.4.2.6	2. Transferases
	PrePostStatus	Post-VSG	-0.160509	0.112992	0.183172	PrePostStatusPost-VSG	0.613177	24	24	2.1.1.151	2. Transferases
	PrePostStatus	Post-VSG	-0.473679	0.347928	0.187159	PrePostStatusPost-VSG	0.616782	24	24	1.17.1.1	1. Oxidoreductases
	PrePostStatus	Post-VSG	0.765165	0.543282	0.186641	PrePostStatusPost-VSG	0.616782	24	10	1.3.3.11	1. Oxidoreductases
	PrePostStatus	Post-VSG	-0.159488	0.112874	0.185328	PrePostStatusPost-VSG	0.616782	24	24	2.1.1.130	2. Transferases
	PrePostStatus	Post-VSG	0.229751	0.163263	0.186977	PrePostStatusPost-VSG	0.616782	24	24	2.1.1.226	2. Transferases
	PrePostStatus	Post-VSG	0.229751	0.163263	0.186977	PrePostStatusPost-VSG	0.616782	24	24	2.1.1.227	2. Transferases
	PrePostStatus	Post-VSG	-0.735651	0.539939	0.186836	PrePostStatusPost-VSG	0.616782	24	8	2.4.1.292	2. Transferases
	PrePostStatus	Post-VSG	0.129411	0.0914847	0.184873	PrePostStatusPost-VSG	0.616782	24	3	2.4.1.46	2. Transferases
	PrePostStatus	Post-VSG	-0.115105	0.0814161	0.185095	PrePostStatusPost-VSG	0.616782	24	24	4.1.1.49	4. Lyases
	PrePostStatus	Post-VSG	0.588856	0.417851	0.1864	PrePostStatusPost-VSG	0.616782	24	24	4.2.2.23	4. Lyases
	PrePostStatus	Post-VSG	0.624868	0.443267	0.186273	PrePostStatusPost-VSG	0.616782	24	24	5.1.3.15	5. Isomerases
	PrePostStatus	Post-VSG	-0.179295	0.12771	0.187938	PrePostStatusPost-VSG	0.617362	24	24	1.1.1.262	1. Oxidoreductases
	PrePostStatus	Post-VSG	-0.801497	0.57047	0.187634	PrePostStatusPost-VSG	0.617362	24	23	1.1.1.281	1. Oxidoreductases
	PrePostStatus	Post-VSG	0.0805366	0.0574414	0.188479	PrePostStatusPost-VSG	0.617362	24	24	2.4.1.1	2. Transferases
	PrePostStatus	Post-VSG	-0.0990774	0.0730646	0.188847	PrePostStatusPost-VSG	0.617362	24	24	2.7.1.35	2. Transferases
	PrePostStatus	Post-VSG	0.961635	0.686213	0.188683	PrePostStatusPost-VSG	0.617362	24	14	3.1.3.87	3. Hydrolases
	PrePostStatus	Post-VSG	0.0529242	0.0378299	0.18937	PrePostStatusPost-VSG	0.617362	24	24	3.5.4.12	3. Hydrolases
	PrePostStatus	Post-VSG	-0.398773	0.285043	0.189375	PrePostStatusPost-VSG	0.617362	24	24	3.6.3.20	3. Hydrolases
	PrePostStatus	Post-VSG	0.327463	0.234601	0.190301	PrePostStatusPost-VSG	0.619428	24	24	6.5.1.3	6. Ligases
	PrePostStatus	Post-VSG	0.774261	0.575485	0.192198	PrePostStatusPost-VSG	0.622756	24	8	1.12.1.4	1. Oxidoreductases
	PrePostStatus	Post-VSG	0.656519	0.473135	0.192728	PrePostStatusPost-VSG	0.622756	24	21	1.13.11.41	1. Oxidoreductases
	PrePostStatus	Post-VSG	0.723335	0.520004	0.191715	PrePostStatusPost-VSG	0.622756	24	18	2.8.1.15	2. Transferases
	PrePostStatus	Post-VSG	-0.0588535	0.042417	0.192756	PrePostStatusPost-VSG	0.622756	24	24	3.1.26.4	3. Hydrolases
	PrePostStatus	Post-VSG	0.1239	0.0893054	0.192793	PrePostStatusPost-VSG	0.622756	24	3	4.1.99.20	4. Lyases
	PrePostStatus	Post-VSG	-0.585158	0.422476	0.193478	PrePostStatusPost-VSG	0.624017	24	8	1.1.1.251	1. Oxidoreductases
	PrePostStatus	Post-VSG	-0.0866265	0.062605	0.193884	PrePostStatusPost-VSG	0.624378	24	24	1.1.1.133	1. Oxidoreductases
	PrePostStatus	Post-VSG	0.651524	0.47341	0.196118	PrePostStatusPost-VSG	0.625864	24	21	1.13.11.50	1. Oxidoreductases
	PrePostStatus	Post-VSG	0.483546	0.350977	0.195674	PrePostStatusPost-VSG	0.625864	24	24	1.15.1.1	1. Oxidoreductases
	PrePostStatus	Post-VSG	0.202817	0.152103	0.196038	PrePostStatusPost-VSG	0.625864	24	24	2.3.1.15	2. Transferases
	PrePostStatus	Post-VSG	-0.44098	0.319943	0.195495	PrePostStatusPost-VSG	0.625864	24	7	2.7.1.101	2. Transferases
	PrePostStatus	Post-VSG	0.605336	0.43974	0.196015	PrePostStatusPost-VSG	0.625864	24	23	2.7.7.82	2. Transferases
	PrePostStatus	Post-VSG	-1.06698	0.798626	0.195199	PrePostStatusPost-VSG	0.625864	24	7	4.2.1.83	4. Lyases
	PrePostStatus	Post-VSG	0.592928	0.431153	0.196425	PrePostStatusPost-VSG	0.625902	24	8	2.4.1.250	2. Transferases
	PrePostStatus	Post-VSG	0.0892701	0.0671462	0.197309	PrePostStatusPost-VSG	0.626002	24	24	2.1.2.2	2. Transferases
	PrePostStatus	Post-VSG	0.627518	0.473029	0.198249	PrePostStatusPost-VSG	0.626002	24	5	2.4.1.289	2. Transferases
	PrePostStatus	Post-VSG	-0.116482	0.0851308	0.198524	PrePostStatusPost-VSG	0.626002	24	24	2.7.11.1	2. Transferases
	PrePostStatus	Post-VSG	0.322954	0.23584	0.198189	PrePostStatusPost-VSG	0.626002	24	7	3.4.17.18	3. Hydrolases
	PrePostStatus	Post-VSG	0.6955	0.507536	0.197895	PrePostStatusPost-VSG	0.626002	24	7	4.1.1.68	4. Lyases
	PrePostStatus	Post-VSG	0.701649	0.511678	0.197616	PrePostStatusPost-VSG	0.626002	24	24	5.1.1.18	5. Isomerases
	PrePostStatus	Post-VSG	0.483824	0.352549	0.197285	PrePostStatusPost-VSG	0.626002	24	3	6.3.2.43	6. Ligases
	PrePostStatus	Post-VSG	0.566905	0.415109	0.199315	PrePostStatusPost-VSG	0.62756	24	7	4.2.1.109	4. Lyases
	PrePostStatus	Post-VSG	-0.255451	0.18818	0.201825	PrePostStatusPost-VSG	0.633104	24	24	1.18.6.1	1. Oxidoreductases
	PrePostStatus	Post-VSG	-0.338775	0.249644	0.201963	PrePostStatusPost-VSG	0.633104	24	24	1.2.5.3	1. Oxidoreductases
	PrePostStatus	Post-VSG	0.677955	0.516877	0.203167	PrePostStatusPost-VSG	0.633104	24	7	2.7.1.91	2. Transferases
	PrePostStatus	Post-VSG	0.755009	0.55641	0.201995	PrePostStatusPost-VSG	0.633104	24	19	2.7.7.53	2. Transferases
	PrePostStatus	Post-VSG	0.473214	0.349525	0.202938	PrePostStatusPost-VSG	0.633104	24	24	3.4.19.11	3. Hydrolases
	PrePostStatus	Post-VSG	0.0525418	0.0388052	0.202903	PrePostStatusPost-VSG	0.633104	24	24	4.1.1.20	4. Lyases
	PrePostStatus	Post-VSG	0.0992397	0.0733282	0.203097	PrePostStatusPost-VSG	0.633104	24	24	6.1.1.4	6. Ligases
	PrePostStatus	Post-VSG	0.343782	0.254286	0.203534	PrePostStatusPost-VSG	0.633318	24	24	2.3.1.18	2. Transferases
	PrePostStatus	Post-VSG	-0.078694	0.0601234	0.204085	PrePostStatusPost-VSG	0.6341	24	24	3.1.5.1	3. Hydrolases
	PrePostStatus	Post-VSG	0.634851	0.471046	0.204842	PrePostStatusPost-VSG	0.63552	24	20	1.17.1.5	1. Oxidoreductases
	PrePostStatus	Post-VSG	-0.279861	0.207948	0.205441	PrePostStatusPost-VSG	0.636448	24	24	1.2.1.99	1. Oxidoreductases
	PrePostStatus	Post-VSG	0.219122	0.168069	0.205794	PrePostStatusPost-VSG	0.636608	24	24	2.7.3.9	2. Transferases
	PrePostStatus	Post-VSG	0.127483	0.0951024	0.207116	PrePostStatusPost-VSG	0.639765	24	24	3.1.21.3	3. Hydrolases
	PrePostStatus	Post-VSG	-0.638125	0.477059	0.208019	PrePostStatusPost-VSG	0.641618	24	21	3.7.1.20	3. Hydrolases
	PrePostStatus	Post-VSG	0.520646	0.404477	0.2114	PrePostStatusPost-VSG	0.641771	24	4	1.11.2.4	1. Oxidoreductases
	PrePostStatus	Post-VSG	0.516357	0.398856	0.208884	PrePostStatusPost-VSG	0.641771	24	7	1.3.99.4	1. Oxidoreductases
	PrePostStatus	Post-VSG	-0.580928	0.437298	0.210932	PrePostStatusPost-VSG	0.641771	24	24	2.3.1.118	2. Transferases
	PrePostStatus	Post-VSG	-0.721776	0.542059	0.209944	PrePostStatusPost-VSG	0.641771	24	21	2.4.2.30	2. Transferases
	PrePostStatus	Post-VSG	0.159157	0.119646	0.210364	PrePostStatusPost-VSG	0.641771	24	24	2.6.1.66	2. Transferases
	PrePostStatus	Post-VSG	-0.614939	0.463407	0.211396	PrePostStatusPost-VSG	0.641771	24	11	3.3.2.1	3. Hydrolases
	PrePostStatus	Post-VSG	-0.998055	0.775071	0.211234	PrePostStatusPost-VSG	0.641771	24	12	3.5.3.3	3. Hydrolases
	PrePostStatus	Post-VSG	0.453335	0.341096	0.210738	PrePostStatusPost-VSG	0.641771	24	24	4.2.2.20	4. Lyases
	PrePostStatus	Post-VSG	0.453335	0.341096	0.210738	PrePostStatusPost-VSG	0.641771	24	24	4.2.2.21	4. Lyases
	PrePostStatus	Post-VSG	0.652635	0.489417	0.209324	PrePostStatusPost-VSG	0.641771	24	24	4.2.2.6	4. Lyases
	PrePostStatus	Post-VSG	0.736207	0.553799	0.210635	PrePostStatusPost-VSG	0.641771	24	24	6.5.1.1	6. Ligases
	PrePostStatus	Post-VSG	-0.246598	0.192019	0.212419	PrePostStatusPost-VSG	0.643943	24	24	3.4.11.21	3. Hydrolases
	PrePostStatus	Post-VSG	-0.840315	0.635305	0.212776	PrePostStatusPost-VSG	0.644103	24	12	2.7.8.40	2. Transferases
	PrePostStatus	Post-VSG	-0.474308	0.359402	0.213737	PrePostStatusPost-VSG	0.646091	24	24	3.4.21.50	3. Hydrolases
	PrePostStatus	Post-VSG	0.185672	0.145551	0.215386	PrePostStatusPost-VSG	0.650148	24	24	2.1.3.3	2. Transferases
	PrePostStatus	Post-VSG	0.217415	0.170593	0.215796	PrePostStatusPost-VSG	0.650457	24	24	3.2.1.25	3. Hydrolases
	PrePostStatus	Post-VSG	0.0385279	0.0294581	0.217584	PrePostStatusPost-VSG	0.654916	24	24	4.2.3.1	4. Lyases
	PrePostStatus	Post-VSG	-0.264115	0.202471	0.218708	PrePostStatusPost-VSG	0.656435	24	24	3.2.1.45	3. Hydrolases
	PrePostStatus	Post-VSG	0.83763	0.641898	0.218556	PrePostStatusPost-VSG	0.656435	24	23	6.2.1.48	6. Ligases
	PrePostStatus	Post-VSG	0.0916771	0.0705272	0.22022	PrePostStatusPost-VSG	0.657841	24	24	2.1.1.72	2. Transferases
	PrePostStatus	Post-VSG	0.0396525	0.0305465	0.220811	PrePostStatusPost-VSG	0.657841	24	24	4.2.1.33	4. Lyases
	PrePostStatus	Post-VSG	0.0396525	0.0305465	0.220811	PrePostStatusPost-VSG	0.657841	24	24	4.2.1.35	4. Lyases
	PrePostStatus	Post-VSG	-0.799761	0.614606	0.219768	PrePostStatusPost-VSG	0.657841	24	12	5.3.99.10	5. Isomerases
	PrePostStatus	Post-VSG	0.571287	0.453573	0.22104	PrePostStatusPost-VSG	0.657841	24	3	5.4.99.63	5. Isomerases
	PrePostStatus	Post-VSG	0.599444	0.460965	0.220045	PrePostStatusPost-VSG	0.657841	24	7	6.3.1.11	6. Ligases
	PrePostStatus	Post-VSG	0.708199	0.546728	0.221727	PrePostStatusPost-VSG	0.658963	24	24	4.2.2.3	4. Lyases
	PrePostStatus	Post-VSG	-0.189735	0.147117	0.223615	PrePostStatusPost-VSG	0.662598	24	24	1.6.3.4	1. Oxidoreductases
	PrePostStatus	Post-VSG	0.322033	0.250529	0.225052	PrePostStatusPost-VSG	0.662598	24	24	2.1.1.80	2. Transferases
	PrePostStatus	Post-VSG	0.704102	0.548965	0.226	PrePostStatusPost-VSG	0.662598	24	23	2.7.1.95	2. Transferases
	PrePostStatus	Post-VSG	0.783768	0.611977	0.226638	PrePostStatusPost-VSG	0.662598	24	16	2.7.10.2	2. Transferases
	PrePostStatus	Post-VSG	-0.135358	0.105901	0.227504	PrePostStatusPost-VSG	0.662598	24	24	2.7.7.60	2. Transferases
	PrePostStatus	Post-VSG	-0.287913	0.230817	0.22538	PrePostStatusPost-VSG	0.662598	24	24	2.7.7.73	2. Transferases
	PrePostStatus	Post-VSG	0.101702	0.0792069	0.225526	PrePostStatusPost-VSG	0.662598	24	24	2.8.1.7	2. Transferases
	PrePostStatus	Post-VSG	0.697159	0.545549	0.227592	PrePostStatusPost-VSG	0.662598	24	23	3.1.3.4	3. Hydrolases
	PrePostStatus	Post-VSG	0.697159	0.545549	0.227592	PrePostStatusPost-VSG	0.662598	24	23	3.1.3.81	3. Hydrolases
	PrePostStatus	Post-VSG	-0.115147	0.0899901	0.227031	PrePostStatusPost-VSG	0.662598	24	24	3.4.21.102	3. Hydrolases
	PrePostStatus	Post-VSG	0.0365082	0.0285926	0.227954	PrePostStatusPost-VSG	0.662598	24	24	3.6.1.27	3. Hydrolases
	PrePostStatus	Post-VSG	0.240613	0.192889	0.225361	PrePostStatusPost-VSG	0.662598	24	24	3.8.1.2	3. Hydrolases
	PrePostStatus	Post-VSG	0.418588	0.324702	0.223797	PrePostStatusPost-VSG	0.662598	24	24	4.1.1.12	4. Lyases
	PrePostStatus	Post-VSG	-0.0908863	0.070767	0.225425	PrePostStatusPost-VSG	0.662598	24	24	4.1.1.36	4. Lyases
	PrePostStatus	Post-VSG	0.619491	0.484912	0.227718	PrePostStatusPost-VSG	0.662598	24	24	5.1.3.7	5. Isomerases
	PrePostStatus	Post-VSG	0.216466	0.169315	0.227395	PrePostStatusPost-VSG	0.662598	24	3	6.2.1.44	6. Ligases
	PrePostStatus	Post-VSG	0.526339	0.41274	0.228502	PrePostStatusPost-VSG	0.663282	24	24	3.1.26.12	3. Hydrolases
	PrePostStatus	Post-VSG	-0.108743	0.0859189	0.23179	PrePostStatusPost-VSG	0.665032	24	24	2.1.1.133	2. Transferases
	PrePostStatus	Post-VSG	-0.108743	0.0859189	0.23179	PrePostStatusPost-VSG	0.665032	24	24	2.1.1.271	2. Transferases
	PrePostStatus	Post-VSG	-0.206588	0.167624	0.230789	PrePostStatusPost-VSG	0.665032	24	24	2.7.1.24	2. Transferases
	PrePostStatus	Post-VSG	0.157461	0.12771	0.230604	PrePostStatusPost-VSG	0.665032	24	24	3.1.3.73	3. Hydrolases
	PrePostStatus	Post-VSG	0.0529988	0.0431225	0.232046	PrePostStatusPost-VSG	0.665032	24	24	3.2.2.27	3. Hydrolases
	PrePostStatus	Post-VSG	0.858831	0.699095	0.232243	PrePostStatusPost-VSG	0.665032	24	22	3.4.24.3	3. Hydrolases
	PrePostStatus	Post-VSG	-0.0899687	0.0707975	0.230021	PrePostStatusPost-VSG	0.665032	24	24	4.1.99.19	4. Lyases
	PrePostStatus	Post-VSG	-0.514864	0.406738	0.231724	PrePostStatusPost-VSG	0.665032	24	24	5.3.1.33	5. Isomerases
	PrePostStatus	Post-VSG	-0.10489	0.0828246	0.231527	PrePostStatusPost-VSG	0.665032	24	24	6.3.5.11	6. Ligases
	PrePostStatus	Post-VSG	-0.10489	0.0828246	0.231527	PrePostStatusPost-VSG	0.665032	24	24	6.3.5.9	6. Ligases
	PrePostStatus	Post-VSG	0.289725	0.229482	0.232872	PrePostStatusPost-VSG	0.665035	24	24	2.7.8.7	2. Transferases
	PrePostStatus	Post-VSG	0.838985	0.664329	0.232737	PrePostStatusPost-VSG	0.665035	24	10	5.4.99.15	5. Isomerases
	PrePostStatus	Post-VSG	0.779115	0.618075	0.233554	PrePostStatusPost-VSG	0.666084	24	23	2.1.1.298	2. Transferases
	PrePostStatus	Post-VSG	0.0740578	0.0589754	0.235228	PrePostStatusPost-VSG	0.669957	24	24	6.1.1.16	6. Ligases
	PrePostStatus	Post-VSG	0.288842	0.230471	0.236093	PrePostStatusPost-VSG	0.671019	24	24	1.1.1.261	1. Oxidoreductases
	PrePostStatus	Post-VSG	-0.0896428	0.0716693	0.236963	PrePostStatusPost-VSG	0.671019	24	24	1.4.1.13	1. Oxidoreductases
	PrePostStatus	Post-VSG	-0.0896428	0.0716693	0.236963	PrePostStatusPost-VSG	0.671019	24	24	1.4.1.14	1. Oxidoreductases
	PrePostStatus	Post-VSG	-0.671547	0.53717	0.237184	PrePostStatusPost-VSG	0.671019	24	8	2.4.2.44	2. Transferases
	PrePostStatus	Post-VSG	-0.340688	0.27241	0.237013	PrePostStatusPost-VSG	0.671019	24	24	2.8.3.1	2. Transferases
	PrePostStatus	Post-VSG	1.08961	0.898573	0.238145	PrePostStatusPost-VSG	0.672838	24	13	2.3.1.168	2. Transferases
	PrePostStatus	Post-VSG	-0.685022	0.549986	0.238816	PrePostStatusPost-VSG	0.673838	24	18	2.4.1.44	2. Transferases
	PrePostStatus	Post-VSG	-0.43937	0.354516	0.241007	PrePostStatusPost-VSG	0.676262	24	6	1.14.13.9	1. Oxidoreductases
	PrePostStatus	Post-VSG	0.399863	0.322596	0.240949	PrePostStatusPost-VSG	0.676262	24	23	2.3.3.14	2. Transferases
	PrePostStatus	Post-VSG	0.465889	0.386855	0.241271	PrePostStatusPost-VSG	0.676262	24	3	2.6.1.112	2. Transferases
	PrePostStatus	Post-VSG	0.418147	0.336981	0.240469	PrePostStatusPost-VSG	0.676262	24	23	2.7.8.43	2. Transferases
	PrePostStatus	Post-VSG	-0.287331	0.231594	0.240537	PrePostStatusPost-VSG	0.676262	24	24	5.1.3.29	5. Isomerases
	PrePostStatus	Post-VSG	-0.413752	0.334576	0.241972	PrePostStatusPost-VSG	0.677329	24	24	2.8.1.2	2. Transferases
	PrePostStatus	Post-VSG	-0.62015	0.50345	0.243707	PrePostStatusPost-VSG	0.681287	24	12	6.5.1.4	6. Ligases
	PrePostStatus	Post-VSG	-0.376421	0.314938	0.244726	PrePostStatusPost-VSG	0.681437	24	24	1.7.7.1	1. Oxidoreductases
	PrePostStatus	Post-VSG	0.940912	0.76541	0.244609	PrePostStatusPost-VSG	0.681437	24	17	3.4.23.52	3. Hydrolases
	PrePostStatus	Post-VSG	-0.701409	0.586291	0.244295	PrePostStatusPost-VSG	0.681437	24	23	4.1.3.4	4. Lyases
	PrePostStatus	Post-VSG	0.089739	0.0730783	0.245081	PrePostStatusPost-VSG	0.68153	24	24	5.99.1.3	5. Isomerases
	PrePostStatus	Post-VSG	-0.0860949	0.0721444	0.245435	PrePostStatusPost-VSG	0.681608	24	24	4.2.1.2	4. Lyases
	PrePostStatus	Post-VSG	0.467715	0.381458	0.245752	PrePostStatusPost-VSG	0.681608	24	24	4.2.1.70	4. Lyases
	PrePostStatus	Post-VSG	0.394921	0.333061	0.248378	PrePostStatusPost-VSG	0.68799	24	3	2.1.1.114	2. Transferases
	PrePostStatus	Post-VSG	0.740781	0.61441	0.253236	PrePostStatusPost-VSG	0.692054	24	7	1.14.13.239	1. Oxidoreductases
	PrePostStatus	Post-VSG	-0.318595	0.265418	0.255215	PrePostStatusPost-VSG	0.692054	24	24	1.2.1.32	1. Oxidoreductases
	PrePostStatus	Post-VSG	-0.318595	0.265418	0.255215	PrePostStatusPost-VSG	0.692054	24	24	1.2.1.85	1. Oxidoreductases
	PrePostStatus	Post-VSG	-0.245718	0.210862	0.256377	PrePostStatusPost-VSG	0.692054	24	24	1.21.98.3	1. Oxidoreductases
	PrePostStatus	Post-VSG	-0.0968712	0.0805808	0.254541	PrePostStatusPost-VSG	0.692054	24	24	2.1.1.223	2. Transferases
	PrePostStatus	Post-VSG	0.466688	0.389358	0.255865	PrePostStatusPost-VSG	0.692054	24	24	2.3.1.181	2. Transferases
	PrePostStatus	Post-VSG	0.2818	0.235169	0.255984	PrePostStatusPost-VSG	0.692054	24	6	2.6.1.105	2. Transferases
	PrePostStatus	Post-VSG	-0.548788	0.457925	0.255935	PrePostStatusPost-VSG	0.692054	24	9	2.6.1.48	2. Transferases
	PrePostStatus	Post-VSG	0.0908847	0.0752566	0.252501	PrePostStatusPost-VSG	0.692054	24	24	2.7.1.2	2. Transferases
	PrePostStatus	Post-VSG	0.0737196	0.0609695	0.251963	PrePostStatusPost-VSG	0.692054	24	24	2.7.1.33	2. Transferases
	PrePostStatus	Post-VSG	-0.0707969	0.0587106	0.253168	PrePostStatusPost-VSG	0.692054	24	24	3.1.11.2	3. Hydrolases
	PrePostStatus	Post-VSG	0.570784	0.474094	0.253879	PrePostStatusPost-VSG	0.692054	24	20	3.5.1.110	3. Hydrolases
	PrePostStatus	Post-VSG	-0.280404	0.231313	0.250821	PrePostStatusPost-VSG	0.692054	24	24	4.1.2.17	4. Lyases
	PrePostStatus	Post-VSG	0.895462	0.740898	0.252149	PrePostStatusPost-VSG	0.692054	24	10	4.2.1.114	4. Lyases
	PrePostStatus	Post-VSG	0.071593	0.0593054	0.252676	PrePostStatusPost-VSG	0.692054	24	24	5.1.99.6	5. Isomerases
	PrePostStatus	Post-VSG	-0.17817	0.15196	0.253544	PrePostStatusPost-VSG	0.692054	24	24	5.3.1.14	5. Isomerases
	PrePostStatus	Post-VSG	0.247259	0.205285	0.253742	PrePostStatusPost-VSG	0.692054	24	24	5.3.1.5	5. Isomerases
	PrePostStatus	Post-VSG	0.0432532	0.0358589	0.25304	PrePostStatusPost-VSG	0.692054	24	24	6.1.1.2	6. Ligases
	PrePostStatus	Post-VSG	-0.111441	0.0930777	0.256356	PrePostStatusPost-VSG	0.692054	24	24	6.3.1.10	6. Ligases
	PrePostStatus	Post-VSG	0.131271	0.109172	0.254443	PrePostStatusPost-VSG	0.692054	24	24	6.3.4.21	6. Ligases
	PrePostStatus	Post-VSG	-0.732478	0.630316	0.257654	PrePostStatusPost-VSG	0.693987	24	7	1.13.11.4	1. Oxidoreductases
	PrePostStatus	Post-VSG	0.343897	0.288121	0.257748	PrePostStatusPost-VSG	0.693987	24	24	1.14.14.9	1. Oxidoreductases
	PrePostStatus	Post-VSG	0.444756	0.377154	0.263179	PrePostStatusPost-VSG	0.69852	24	8	1.1.1.412	1. Oxidoreductases
	PrePostStatus	Post-VSG	-0.583667	0.497358	0.265365	PrePostStatusPost-VSG	0.69852	24	15	1.1.99.2	1. Oxidoreductases
	PrePostStatus	Post-VSG	0.281302	0.24398	0.261296	PrePostStatusPost-VSG	0.69852	24	4	1.14.99.53	1. Oxidoreductases
	PrePostStatus	Post-VSG	0.343289	0.291959	0.264491	PrePostStatusPost-VSG	0.69852	24	24	1.2.4.4	1. Oxidoreductases
	PrePostStatus	Post-VSG	-1.09754	0.934238	0.264882	PrePostStatusPost-VSG	0.69852	24	15	2.3.1.178	2. Transferases
	PrePostStatus	Post-VSG	-0.0886129	0.0754328	0.264907	PrePostStatusPost-VSG	0.69852	24	24	2.6.1.83	2. Transferases
	PrePostStatus	Post-VSG	-0.28681	0.249861	0.263347	PrePostStatusPost-VSG	0.69852	24	24	2.7.1.193	2. Transferases
	PrePostStatus	Post-VSG	0.319201	0.270924	0.263579	PrePostStatusPost-VSG	0.69852	24	24	2.7.2.7	2. Transferases
	PrePostStatus	Post-VSG	0.281124	0.238381	0.263155	PrePostStatusPost-VSG	0.69852	24	24	2.7.8.33	2. Transferases
	PrePostStatus	Post-VSG	0.281124	0.238381	0.263155	PrePostStatusPost-VSG	0.69852	24	24	2.7.8.35	2. Transferases
	PrePostStatus	Post-VSG	-0.11996	0.101177	0.260744	PrePostStatusPost-VSG	0.69852	24	24	2.8.1.6	2. Transferases
	PrePostStatus	Post-VSG	0.45874	0.388337	0.262396	PrePostStatusPost-VSG	0.69852	24	24	2.8.1.8	2. Transferases
	PrePostStatus	Post-VSG	0.512243	0.436324	0.265188	PrePostStatusPost-VSG	0.69852	24	24	3.5.1.10	3. Hydrolases
	PrePostStatus	Post-VSG	-0.587132	0.497898	0.263186	PrePostStatusPost-VSG	0.69852	24	23	3.6.3.38	3. Hydrolases
	PrePostStatus	Post-VSG	0.364071	0.316844	0.262872	PrePostStatusPost-VSG	0.69852	24	24	4.4.1.11	4. Lyases
	PrePostStatus	Post-VSG	-0.534952	0.451789	0.261339	PrePostStatusPost-VSG	0.69852	24	24	5.3.1.22	5. Isomerases
	PrePostStatus	Post-VSG	0.1767	0.150178	0.264188	PrePostStatusPost-VSG	0.69852	24	24	5.4.3.8	5. Isomerases
	PrePostStatus	Post-VSG	0.760948	0.643964	0.262256	PrePostStatusPost-VSG	0.69852	24	19	5.4.99.1	5. Isomerases
	PrePostStatus	Post-VSG	0.864295	0.757809	0.266335	PrePostStatusPost-VSG	0.699336	24	7	1.3.1.101	1. Oxidoreductases
	PrePostStatus	Post-VSG	0.864295	0.757809	0.266335	PrePostStatusPost-VSG	0.699336	24	7	1.3.7.11	1. Oxidoreductases
	PrePostStatus	Post-VSG	0.501806	0.429202	0.267051	PrePostStatusPost-VSG	0.699651	24	24	4.2.1.55	4. Lyases
	PrePostStatus	Post-VSG	0.323424	0.276669	0.267115	PrePostStatusPost-VSG	0.699651	24	24	5.4.2.11	5. Isomerases
	PrePostStatus	Post-VSG	0.609902	0.52293	0.268151	PrePostStatusPost-VSG	0.701495	24	24	3.1.4.53	3. Hydrolases
	PrePostStatus	Post-VSG	0.537956	0.462313	0.269198	PrePostStatusPost-VSG	0.701635	24	24	2.7.1.162	2. Transferases
	PrePostStatus	Post-VSG	0.64694	0.555689	0.268968	PrePostStatusPost-VSG	0.701635	24	23	2.8.3.6	2. Transferases
	PrePostStatus	Post-VSG	-0.407567	0.349878	0.268706	PrePostStatusPost-VSG	0.701635	24	24	3.4.14.13	3. Hydrolases
	PrePostStatus	Post-VSG	0.065992	0.0569886	0.271394	PrePostStatusPost-VSG	0.705625	24	24	2.7.2.11	2. Transferases
	PrePostStatus	Post-VSG	0.476931	0.41185	0.271381	PrePostStatusPost-VSG	0.705625	24	24	3.4.21.83	3. Hydrolases
	PrePostStatus	Post-VSG	0.317633	0.274779	0.272188	PrePostStatusPost-VSG	0.706211	24	24	1.1.1.103	1. Oxidoreductases
	PrePostStatus	Post-VSG	0.475216	0.412993	0.27427	PrePostStatusPost-VSG	0.706211	24	23	1.4.1.11	1. Oxidoreductases
	PrePostStatus	Post-VSG	0.247162	0.214807	0.274286	PrePostStatusPost-VSG	0.706211	24	24	1.8.4.10	1. Oxidoreductases
	PrePostStatus	Post-VSG	0.247162	0.214807	0.274286	PrePostStatusPost-VSG	0.706211	24	24	1.8.4.8	1. Oxidoreductases
	PrePostStatus	Post-VSG	-0.220021	0.195783	0.273213	PrePostStatusPost-VSG	0.706211	24	24	2.1.1.131	2. Transferases
	PrePostStatus	Post-VSG	-0.0753094	0.0653188	0.273369	PrePostStatusPost-VSG	0.706211	24	24	2.3.1.30	2. Transferases
	PrePostStatus	Post-VSG	0.139309	0.120974	0.273915	PrePostStatusPost-VSG	0.706211	24	24	2.6.1.2	2. Transferases
	PrePostStatus	Post-VSG	-0.206479	0.179277	0.273848	PrePostStatusPost-VSG	0.706211	24	24	4.99.1.12	4. Lyases
	PrePostStatus	Post-VSG	-0.128518	0.115076	0.276123	PrePostStatusPost-VSG	0.708359	24	24	2.7.1.49	2. Transferases
	PrePostStatus	Post-VSG	-0.128518	0.115076	0.276123	PrePostStatusPost-VSG	0.708359	24	24	2.7.4.7	2. Transferases
	PrePostStatus	Post-VSG	0.303087	0.264217	0.275674	PrePostStatusPost-VSG	0.708359	24	24	6.2.1.5	6. Ligases
	PrePostStatus	Post-VSG	0.0714935	0.0624721	0.276747	PrePostStatusPost-VSG	0.709101	24	24	3.6.3.8	3. Hydrolases
	PrePostStatus	Post-VSG	0.364977	0.319575	0.277676	PrePostStatusPost-VSG	0.709448	24	24	4.2.1.120	4. Lyases
	PrePostStatus	Post-VSG	0.364977	0.319575	0.277676	PrePostStatusPost-VSG	0.709448	24	24	5.3.3.3	5. Isomerases
	PrePostStatus	Post-VSG	0.075148	0.0658303	0.277887	PrePostStatusPost-VSG	0.709448	24	24	5.4.2.2	5. Isomerases
	PrePostStatus	Post-VSG	-0.583821	0.51263	0.27895	PrePostStatusPost-VSG	0.711306	24	24	4.1.3.17	4. Lyases
	PrePostStatus	Post-VSG	-0.424144	0.373313	0.280037	PrePostStatusPost-VSG	0.711508	24	24	2.8.1.1	2. Transferases
	PrePostStatus	Post-VSG	0.179013	0.157553	0.28002	PrePostStatusPost-VSG	0.711508	24	24	3.1.3.16	3. Hydrolases
	PrePostStatus	Post-VSG	0.688271	0.605056	0.279487	PrePostStatusPost-VSG	0.711508	24	19	3.1.3.39	3. Hydrolases
	PrePostStatus	Post-VSG	-0.11975	0.105855	0.282002	PrePostStatusPost-VSG	0.714788	24	24	1.3.1.1	1. Oxidoreductases
	PrePostStatus	Post-VSG	-0.084833	0.0749414	0.281712	PrePostStatusPost-VSG	0.714788	24	24	1.4.3.16	1. Oxidoreductases
	PrePostStatus	Post-VSG	0.0420682	0.0374301	0.284979	PrePostStatusPost-VSG	0.717887	24	24	1.1.1.3	1. Oxidoreductases
	PrePostStatus	Post-VSG	-0.471159	0.421339	0.28729	PrePostStatusPost-VSG	0.717887	24	8	1.5.1.47	1. Oxidoreductases
	PrePostStatus	Post-VSG	-0.0750321	0.0670722	0.287112	PrePostStatusPost-VSG	0.717887	24	24	1.97.1.4	1. Oxidoreductases
	PrePostStatus	Post-VSG	0.2978	0.272249	0.285853	PrePostStatusPost-VSG	0.717887	24	24	2.3.1.169	2. Transferases
	PrePostStatus	Post-VSG	-0.0763469	0.0696926	0.285154	PrePostStatusPost-VSG	0.717887	24	24	2.3.1.54	2. Transferases
	PrePostStatus	Post-VSG	-0.206191	0.188404	0.285613	PrePostStatusPost-VSG	0.717887	24	24	2.5.1.90	2. Transferases
	PrePostStatus	Post-VSG	-0.0973079	0.0868453	0.286379	PrePostStatusPost-VSG	0.717887	24	24	2.7.1.71	2. Transferases
	PrePostStatus	Post-VSG	-0.356169	0.318042	0.286622	PrePostStatusPost-VSG	0.717887	24	23	2.7.7.75	2. Transferases
	PrePostStatus	Post-VSG	0.106947	0.0949309	0.283895	PrePostStatusPost-VSG	0.717887	24	24	2.7.8.5	2. Transferases
	PrePostStatus	Post-VSG	0.194097	0.177691	0.286507	PrePostStatusPost-VSG	0.717887	24	24	2.8.1.4	2. Transferases
	PrePostStatus	Post-VSG	0.144624	0.128797	0.285395	PrePostStatusPost-VSG	0.717887	24	24	3.1.21.2	3. Hydrolases
	PrePostStatus	Post-VSG	0.918693	0.820082	0.286472	PrePostStatusPost-VSG	0.717887	24	19	5.1.3.10	5. Isomerases
	PrePostStatus	Post-VSG	-0.0790993	0.0709013	0.288358	PrePostStatusPost-VSG	0.71937	24	24	2.4.2.19	2. Transferases
	PrePostStatus	Post-VSG	0.674165	0.604781	0.28873	PrePostStatusPost-VSG	0.71937	24	15	3.5.4.21	3. Hydrolases
	PrePostStatus	Post-VSG	0.0500002	0.0448711	0.288902	PrePostStatusPost-VSG	0.71937	24	24	4.2.1.51	4. Lyases
	PrePostStatus	Post-VSG	0.308477	0.277241	0.289576	PrePostStatusPost-VSG	0.720202	24	24	4.3.1.3	4. Lyases
	PrePostStatus	Post-VSG	0.469637	0.423677	0.291303	PrePostStatusPost-VSG	0.721954	24	22	1.7.1.7	1. Oxidoreductases
	PrePostStatus	Post-VSG	0.823259	0.761127	0.29113	PrePostStatusPost-VSG	0.721954	24	9	2.5.1.83	2. Transferases
	PrePostStatus	Post-VSG	0.0279381	0.0252036	0.291296	PrePostStatusPost-VSG	0.721954	24	24	2.7.7.72	2. Transferases
	PrePostStatus	Post-VSG	0.159201	0.143873	0.292106	PrePostStatusPost-VSG	0.723099	24	24	2.7.1.39	2. Transferases
	PrePostStatus	Post-VSG	1.09519	0.998968	0.296361	PrePostStatusPost-VSG	0.730525	24	15	1.2.7.10	1. Oxidoreductases
	PrePostStatus	Post-VSG	-0.187558	0.171045	0.296269	PrePostStatusPost-VSG	0.730525	24	24	1.5.1.39	1. Oxidoreductases
	PrePostStatus	Post-VSG	0.518942	0.473711	0.296712	PrePostStatusPost-VSG	0.730525	24	11	1.7.7.2	1. Oxidoreductases
	PrePostStatus	Post-VSG	0.361574	0.337629	0.295814	PrePostStatusPost-VSG	0.730525	24	24	2.3.1.81	2. Transferases
	PrePostStatus	Post-VSG	-0.0508216	0.046404	0.29683	PrePostStatusPost-VSG	0.730525	24	24	6.3.1.2	6. Ligases
	PrePostStatus	Post-VSG	0.819268	0.751536	0.298962	PrePostStatusPost-VSG	0.732791	24	17	1.1.1.137	1. Oxidoreductases
	PrePostStatus	Post-VSG	0.149146	0.136965	0.299466	PrePostStatusPost-VSG	0.732791	24	24	2.3.1.35	2. Transferases
	PrePostStatus	Post-VSG	-0.163635	0.150275	0.299479	PrePostStatusPost-VSG	0.732791	24	24	2.7.7.24	2. Transferases
	PrePostStatus	Post-VSG	0.709941	0.666478	0.298331	PrePostStatusPost-VSG	0.732791	24	19	2.7.8.24	2. Transferases
	PrePostStatus	Post-VSG	0.0858475	0.0788122	0.299324	PrePostStatusPost-VSG	0.732791	24	24	3.6.3.27	3. Hydrolases
	PrePostStatus	Post-VSG	0.0736898	0.06819	0.302974	PrePostStatusPost-VSG	0.733222	24	24	1.1.1.23	1. Oxidoreductases
	PrePostStatus	Post-VSG	0.301901	0.27861	0.301724	PrePostStatusPost-VSG	0.733222	24	24	2.1.1.173	2. Transferases
	PrePostStatus	Post-VSG	0.301901	0.27861	0.301724	PrePostStatusPost-VSG	0.733222	24	24	2.1.1.264	2. Transferases
	PrePostStatus	Post-VSG	0.403078	0.373109	0.303116	PrePostStatusPost-VSG	0.733222	24	24	2.6.99.2	2. Transferases
	PrePostStatus	Post-VSG	-0.989026	0.910359	0.30053	PrePostStatusPost-VSG	0.733222	24	16	2.7.1.203	2. Transferases
	PrePostStatus	Post-VSG	-0.0686015	0.063362	0.302108	PrePostStatusPost-VSG	0.733222	24	24	2.7.13.3	2. Transferases
	PrePostStatus	Post-VSG	0.292789	0.269672	0.300823	PrePostStatusPost-VSG	0.733222	24	24	3.2.1.14	3. Hydrolases
	PrePostStatus	Post-VSG	0.0536808	0.0494009	0.300436	PrePostStatusPost-VSG	0.733222	24	24	3.4.23.36	3. Hydrolases
	PrePostStatus	Post-VSG	0.209396	0.193352	0.301985	PrePostStatusPost-VSG	0.733222	24	24	3.6.3.40	3. Hydrolases
	PrePostStatus	Post-VSG	-0.549039	0.520354	0.302818	PrePostStatusPost-VSG	0.733222	24	4	5.3.2.8	5. Isomerases
	PrePostStatus	Post-VSG	0.153366	0.142536	0.304969	PrePostStatusPost-VSG	0.734947	24	24	1.2.1.10	1. Oxidoreductases
	PrePostStatus	Post-VSG	0.274533	0.255284	0.305216	PrePostStatusPost-VSG	0.734947	24	24	1.3.1.34	1. Oxidoreductases
	PrePostStatus	Post-VSG	0.0481366	0.0458035	0.304695	PrePostStatusPost-VSG	0.734947	24	24	2.4.2.8	2. Transferases
	PrePostStatus	Post-VSG	0.249614	0.237337	0.30434	PrePostStatusPost-VSG	0.734947	24	24	2.7.7.4	2. Transferases
	PrePostStatus	Post-VSG	0.436326	0.40611	0.305644	PrePostStatusPost-VSG	0.735142	24	6	3.7.1.14	3. Hydrolases
	PrePostStatus	Post-VSG	-0.366608	0.341836	0.306475	PrePostStatusPost-VSG	0.736305	24	24	2.4.1.348	2. Transferases
	PrePostStatus	Post-VSG	0.32503	0.303398	0.306977	PrePostStatusPost-VSG	0.736676	24	24	3.5.1.2	3. Hydrolases
	PrePostStatus	Post-VSG	0.381312	0.365047	0.307571	PrePostStatusPost-VSG	0.737266	24	24	4.1.2.27	4. Lyases
	PrePostStatus	Post-VSG	0.642098	0.600896	0.308154	PrePostStatusPost-VSG	0.737828	24	24	2.8.3.9	2. Transferases
	PrePostStatus	Post-VSG	0.329288	0.308739	0.309021	PrePostStatusPost-VSG	0.73907	24	24	2.4.2.53	2. Transferases
	PrePostStatus	Post-VSG	0.759954	0.730348	0.309391	PrePostStatusPost-VSG	0.739121	24	17	2.7.8.46	2. Transferases
	PrePostStatus	Post-VSG	-0.320063	0.30072	0.30999	PrePostStatusPost-VSG	0.739716	24	24	2.8.3.12	2. Transferases
	PrePostStatus	Post-VSG	0.273694	0.258598	0.312571	PrePostStatusPost-VSG	0.74413	24	4	1.14.99.29	1. Oxidoreductases
	PrePostStatus	Post-VSG	-0.283241	0.267913	0.313081	PrePostStatusPost-VSG	0.74413	24	24	1.21.4.3	1. Oxidoreductases
	PrePostStatus	Post-VSG	-0.0695583	0.0660911	0.315159	PrePostStatusPost-VSG	0.74413	24	24	1.5.1.3	1. Oxidoreductases
	PrePostStatus	Post-VSG	0.193935	0.188689	0.315212	PrePostStatusPost-VSG	0.74413	24	24	2.3.1.128	2. Transferases
	PrePostStatus	Post-VSG	-0.0530105	0.0503136	0.314659	PrePostStatusPost-VSG	0.74413	24	24	2.3.1.179	2. Transferases
	PrePostStatus	Post-VSG	-0.559311	0.529401	0.313392	PrePostStatusPost-VSG	0.74413	24	22	2.3.1.251	2. Transferases
	PrePostStatus	Post-VSG	0.601477	0.570485	0.314341	PrePostStatusPost-VSG	0.74413	24	16	3.2.1.165	3. Hydrolases
	PrePostStatus	Post-VSG	0.351075	0.332642	0.313865	PrePostStatusPost-VSG	0.74413	24	23	3.2.1.184	3. Hydrolases
	PrePostStatus	Post-VSG	0.53237	0.518122	0.315351	PrePostStatusPost-VSG	0.74413	24	3	3.5.1.68	3. Hydrolases
	PrePostStatus	Post-VSG	0.144805	0.140155	0.312746	PrePostStatusPost-VSG	0.74413	24	24	3.6.3.21	3. Hydrolases
	PrePostStatus	Post-VSG	0.0510916	0.048786	0.317447	PrePostStatusPost-VSG	0.744633	24	24	1.2.1.12	1. Oxidoreductases
	PrePostStatus	Post-VSG	0.403164	0.385126	0.317632	PrePostStatusPost-VSG	0.744633	24	24	2.1.1.184	2. Transferases
	PrePostStatus	Post-VSG	0.0438564	0.04199	0.318688	PrePostStatusPost-VSG	0.744633	24	24	2.1.1.198	2. Transferases
	PrePostStatus	Post-VSG	-0.0607	0.059372	0.317719	PrePostStatusPost-VSG	0.744633	24	24	3.2.1.22	3. Hydrolases
	PrePostStatus	Post-VSG	0.77112	0.737412	0.318129	PrePostStatusPost-VSG	0.744633	24	12	3.2.1.91	3. Hydrolases
	PrePostStatus	Post-VSG	0.727985	0.692957	0.315998	PrePostStatusPost-VSG	0.744633	24	7	4.1.1.4	4. Lyases
	PrePostStatus	Post-VSG	0.632354	0.604781	0.318182	PrePostStatusPost-VSG	0.744633	24	11	4.1.1.86	4. Lyases
	PrePostStatus	Post-VSG	0.444968	0.426067	0.318727	PrePostStatusPost-VSG	0.744633	24	3	4.2.1.48	4. Lyases
	PrePostStatus	Post-VSG	0.155989	0.148954	0.317459	PrePostStatusPost-VSG	0.744633	24	24	5.3.1.16	5. Isomerases
	PrePostStatus	Post-VSG	-0.574608	0.551166	0.319536	PrePostStatusPost-VSG	0.745702	24	21	2.1.1.61	2. Transferases
	PrePostStatus	Post-VSG	0.0871277	0.0839925	0.321849	PrePostStatusPost-VSG	0.750273	24	24	2.1.1.79	2. Transferases
	PrePostStatus	Post-VSG	-0.131929	0.13038	0.322597	PrePostStatusPost-VSG	0.751191	24	24	2.5.1.3	2. Transferases
	PrePostStatus	Post-VSG	-0.26678	0.263879	0.323011	PrePostStatusPost-VSG	0.751328	24	24	2.4.1.346	2. Transferases
	PrePostStatus	Post-VSG	0.182221	0.176954	0.325232	PrePostStatusPost-VSG	0.753189	24	24	2.3.1.79	2. Transferases
	PrePostStatus	Post-VSG	-0.663522	0.643836	0.324868	PrePostStatusPost-VSG	0.753189	24	18	3.2.2.30	3. Hydrolases
	PrePostStatus	Post-VSG	0.186141	0.184928	0.32509	PrePostStatusPost-VSG	0.753189	24	24	3.5.1.18	3. Hydrolases
	PrePostStatus	Post-VSG	0.905398	0.899769	0.325233	PrePostStatusPost-VSG	0.753189	24	7	4.1.3.16	4. Lyases
	PrePostStatus	Post-VSG	-0.283466	0.28193	0.325612	PrePostStatusPost-VSG	0.753245	24	24	3.1.2.1	3. Hydrolases
	PrePostStatus	Post-VSG	0.783637	0.785725	0.329443	PrePostStatusPost-VSG	0.753297	24	12	1.4.1.9	1. Oxidoreductases
	PrePostStatus	Post-VSG	0.315805	0.308535	0.328025	PrePostStatusPost-VSG	0.753297	24	24	2.1.3.6	2. Transferases
	PrePostStatus	Post-VSG	-0.137138	0.1369	0.327365	PrePostStatusPost-VSG	0.753297	24	24	3.1.12.1	3. Hydrolases
	PrePostStatus	Post-VSG	-0.687333	0.673133	0.329142	PrePostStatusPost-VSG	0.753297	24	13	3.4.11.23	3. Hydrolases
	PrePostStatus	Post-VSG	-0.0694429	0.0679782	0.328937	PrePostStatusPost-VSG	0.753297	24	24	3.4.21.53	3. Hydrolases
	PrePostStatus	Post-VSG	0.625652	0.626469	0.3288	PrePostStatusPost-VSG	0.753297	24	9	3.4.24.75	3. Hydrolases
	PrePostStatus	Post-VSG	0.401362	0.393006	0.329065	PrePostStatusPost-VSG	0.753297	24	21	3.6.1.57	3. Hydrolases
	PrePostStatus	Post-VSG	0.431158	0.420208	0.326899	PrePostStatusPost-VSG	0.753297	24	24	4.1.2.20	4. Lyases
	PrePostStatus	Post-VSG	-0.725838	0.710042	0.32862	PrePostStatusPost-VSG	0.753297	24	17	4.4.1.25	4. Lyases
	PrePostStatus	Post-VSG	-0.220555	0.216354	0.329901	PrePostStatusPost-VSG	0.753297	24	24	5.1.3.30	5. Isomerases
	PrePostStatus	Post-VSG	-0.220555	0.216354	0.329901	PrePostStatusPost-VSG	0.753297	24	24	5.1.3.31	5. Isomerases
	PrePostStatus	Post-VSG	-0.703223	0.685044	0.326684	PrePostStatusPost-VSG	0.753297	24	10	6.2.1.17	6. Ligases
	PrePostStatus	Post-VSG	0.0857775	0.0843896	0.331252	PrePostStatusPost-VSG	0.753946	24	24	1.2.7.1	1. Oxidoreductases
	PrePostStatus	Post-VSG	0.184852	0.181747	0.330962	PrePostStatusPost-VSG	0.753946	24	24	2.8.3.10	2. Transferases
	PrePostStatus	Post-VSG	-0.255198	0.250887	0.330919	PrePostStatusPost-VSG	0.753946	24	24	3.1.1.5	3. Hydrolases
	PrePostStatus	Post-VSG	-0.0681049	0.0686488	0.331947	PrePostStatusPost-VSG	0.754717	24	24	1.1.1.42	1. Oxidoreductases
	PrePostStatus	Post-VSG	0.621199	0.613206	0.332808	PrePostStatusPost-VSG	0.755863	24	12	1.12.1.2	1. Oxidoreductases
	PrePostStatus	Post-VSG	-0.673978	0.665959	0.333262	PrePostStatusPost-VSG	0.756083	24	21	3.5.1.26	3. Hydrolases
	PrePostStatus	Post-VSG	0.282062	0.279244	0.334155	PrePostStatusPost-VSG	0.757298	24	24	4.2.1.49	4. Lyases
	PrePostStatus	Post-VSG	-0.725697	0.719683	0.33495	PrePostStatusPost-VSG	0.758289	24	22	3.6.1.9	3. Hydrolases
	PrePostStatus	Post-VSG	0.496484	0.504145	0.335428	PrePostStatusPost-VSG	0.758562	24	24	2.7.1.207	2. Transferases
	PrePostStatus	Post-VSG	0.24083	0.244879	0.33607	PrePostStatusPost-VSG	0.759202	24	24	5.4.99.2	5. Isomerases
	PrePostStatus	Post-VSG	0.599225	0.599234	0.338808	PrePostStatusPost-VSG	0.762895	24	22	3.5.1.78	3. Hydrolases
	PrePostStatus	Post-VSG	-0.302014	0.301808	0.338486	PrePostStatusPost-VSG	0.762895	24	23	4.1.1.17	4. Lyases
	PrePostStatus	Post-VSG	-0.0722351	0.0739283	0.339144	PrePostStatusPost-VSG	0.762895	24	24	4.1.3.27	4. Lyases
	PrePostStatus	Post-VSG	0.599225	0.599234	0.338808	PrePostStatusPost-VSG	0.762895	24	22	6.3.1.8	6. Ligases
	PrePostStatus	Post-VSG	-0.215921	0.216645	0.34035	PrePostStatusPost-VSG	0.763984	24	22	2.8.1.12	2. Transferases
	PrePostStatus	Post-VSG	0.379936	0.38105	0.340156	PrePostStatusPost-VSG	0.763984	24	23	4.2.1.151	4. Lyases
	PrePostStatus	Post-VSG	-0.263991	0.271402	0.341279	PrePostStatusPost-VSG	0.76445	24	24	2.8.3.18	2. Transferases
	PrePostStatus	Post-VSG	-0.220495	0.226619	0.341142	PrePostStatusPost-VSG	0.76445	24	24	3.2.1.80	3. Hydrolases
	PrePostStatus	Post-VSG	-0.189565	0.19083	0.341878	PrePostStatusPost-VSG	0.764983	24	3	1.5.1.10	1. Oxidoreductases
	PrePostStatus	Post-VSG	0.243995	0.245932	0.342461	PrePostStatusPost-VSG	0.765481	24	24	4.1.3.39	4. Lyases
	PrePostStatus	Post-VSG	-0.806645	0.833546	0.3437	PrePostStatusPost-VSG	0.765825	24	10	1.1.1.307	1. Oxidoreductases
	PrePostStatus	Post-VSG	0.324164	0.327426	0.343434	PrePostStatusPost-VSG	0.765825	24	24	3.13.1.6	3. Hydrolases
	PrePostStatus	Post-VSG	0.0773701	0.0798897	0.343341	PrePostStatusPost-VSG	0.765825	24	24	3.4.11.9	3. Hydrolases
	PrePostStatus	Post-VSG	0.352037	0.357975	0.346541	PrePostStatusPost-VSG	0.767898	24	24	1.1.1.140	1. Oxidoreductases
	PrePostStatus	Post-VSG	0.697659	0.712548	0.348571	PrePostStatusPost-VSG	0.767898	24	23	1.1.1.30	1. Oxidoreductases
	PrePostStatus	Post-VSG	-0.643397	0.654558	0.346758	PrePostStatusPost-VSG	0.767898	24	4	2.4.2.26	2. Transferases
	PrePostStatus	Post-VSG	-0.257722	0.269103	0.348616	PrePostStatusPost-VSG	0.767898	24	24	2.7.1.191	2. Transferases
	PrePostStatus	Post-VSG	-0.0647895	0.067548	0.347901	PrePostStatusPost-VSG	0.767898	24	24	2.7.1.4	2. Transferases
	PrePostStatus	Post-VSG	-0.170334	0.177175	0.346805	PrePostStatusPost-VSG	0.767898	24	24	2.7.7.76	2. Transferases
	PrePostStatus	Post-VSG	0.656097	0.669008	0.347817	PrePostStatusPost-VSG	0.767898	24	21	3.1.3.26	3. Hydrolases
	PrePostStatus	Post-VSG	-0.117295	0.11952	0.347494	PrePostStatusPost-VSG	0.767898	24	24	3.6.3.29	3. Hydrolases
	PrePostStatus	Post-VSG	-0.0974717	0.0994447	0.348073	PrePostStatusPost-VSG	0.767898	24	24	4.1.1.81	4. Lyases
	PrePostStatus	Post-VSG	-0.0789446	0.0802324	0.346288	PrePostStatusPost-VSG	0.767898	24	24	4.1.2.13	4. Lyases
	PrePostStatus	Post-VSG	-0.0805039	0.0816495	0.345339	PrePostStatusPost-VSG	0.767898	24	24	5.4.2.12	5. Isomerases
	PrePostStatus	Post-VSG	0.171679	0.176052	0.350439	PrePostStatusPost-VSG	0.768717	24	24	1.1.1.343	1. Oxidoreductases
	PrePostStatus	Post-VSG	0.171679	0.176052	0.350439	PrePostStatusPost-VSG	0.768717	24	24	1.1.1.44	1. Oxidoreductases
	PrePostStatus	Post-VSG	0.139112	0.14258	0.350193	PrePostStatusPost-VSG	0.768717	24	24	2.1.3.15	2. Transferases
	PrePostStatus	Post-VSG	-0.446762	0.457882	0.350175	PrePostStatusPost-VSG	0.768717	24	12	4.2.1.79	4. Lyases
	PrePostStatus	Post-VSG	0.439614	0.452367	0.352032	PrePostStatusPost-VSG	0.771411	24	9	2.3.2.26	2. Transferases
	PrePostStatus	Post-VSG	0.0554654	0.0586082	0.354236	PrePostStatusPost-VSG	0.77328	24	24	2.1.2.1	2. Transferases
	PrePostStatus	Post-VSG	0.261398	0.270265	0.354233	PrePostStatusPost-VSG	0.77328	24	24	2.3.1.19	2. Transferases
	PrePostStatus	Post-VSG	0.418393	0.43269	0.354344	PrePostStatusPost-VSG	0.77328	24	21	2.7.7.83	2. Transferases
	PrePostStatus	Post-VSG	0.0808925	0.0835906	0.353979	PrePostStatusPost-VSG	0.77328	24	3	5.3.3.1	5. Isomerases
	PrePostStatus	Post-VSG	-0.477009	0.493777	0.354782	PrePostStatusPost-VSG	0.773439	24	9	5.3.1.35	5. Isomerases
	PrePostStatus	Post-VSG	0.456791	0.473334	0.355258	PrePostStatusPost-VSG	0.77368	24	21	1.14.14.47	1. Oxidoreductases
	PrePostStatus	Post-VSG	-0.205118	0.213075	0.356405	PrePostStatusPost-VSG	0.775382	24	24	2.2.1.9	2. Transferases
	PrePostStatus	Post-VSG	-0.0860778	0.0896794	0.357759	PrePostStatusPost-VSG	0.77753	24	24	1.5.1.7	1. Oxidoreductases
	PrePostStatus	Post-VSG	0.4739	0.505724	0.358895	PrePostStatusPost-VSG	0.779072	24	23	2.4.1.12	2. Transferases
	PrePostStatus	Post-VSG	-0.136781	0.14295	0.359204	PrePostStatusPost-VSG	0.779072	24	24	4.1.99.22	4. Lyases
	PrePostStatus	Post-VSG	0.369508	0.386555	0.359659	PrePostStatusPost-VSG	0.779261	24	24	3.1.2.12	3. Hydrolases
	PrePostStatus	Post-VSG	0.291804	0.305564	0.36011	PrePostStatusPost-VSG	0.779442	24	24	2.1.2.5	2. Transferases
	PrePostStatus	Post-VSG	0.358787	0.378343	0.363339	PrePostStatusPost-VSG	0.779739	24	24	1.1.1.290	1. Oxidoreductases
	PrePostStatus	Post-VSG	0.323336	0.342821	0.365851	PrePostStatusPost-VSG	0.779739	24	23	1.21.98.1	1. Oxidoreductases
	PrePostStatus	Post-VSG	-0.611562	0.645837	0.364013	PrePostStatusPost-VSG	0.779739	24	10	1.6.1.1	1. Oxidoreductases
	PrePostStatus	Post-VSG	-0.210621	0.222841	0.364874	PrePostStatusPost-VSG	0.779739	24	24	2.1.1.258	2. Transferases
	PrePostStatus	Post-VSG	0.248519	0.267347	0.36268	PrePostStatusPost-VSG	0.779739	24	24	2.7.1.25	2. Transferases
	PrePostStatus	Post-VSG	0.67728	0.713691	0.363014	PrePostStatusPost-VSG	0.779739	24	17	2.7.1.55	2. Transferases
	PrePostStatus	Post-VSG	0.0460986	0.0498712	0.365331	PrePostStatusPost-VSG	0.779739	24	24	3.1.1.29	3. Hydrolases
	PrePostStatus	Post-VSG	0.897317	0.951976	0.366135	PrePostStatusPost-VSG	0.779739	24	17	3.1.3.23	3. Hydrolases
	PrePostStatus	Post-VSG	-0.597139	0.639672	0.360691	PrePostStatusPost-VSG	0.779739	24	23	3.2.1.170	3. Hydrolases
	PrePostStatus	Post-VSG	0.154772	0.162936	0.362571	PrePostStatusPost-VSG	0.779739	24	24	3.2.1.52	3. Hydrolases
	PrePostStatus	Post-VSG	-0.315937	0.342273	0.365992	PrePostStatusPost-VSG	0.779739	24	24	3.4.11.19	3. Hydrolases
	PrePostStatus	Post-VSG	0.619045	0.65438	0.364465	PrePostStatusPost-VSG	0.779739	24	13	4.1.1.105	4. Lyases
	PrePostStatus	Post-VSG	0.293253	0.308106	0.361649	PrePostStatusPost-VSG	0.779739	24	24	4.1.1.15	4. Lyases
	PrePostStatus	Post-VSG	0.619045	0.65438	0.364465	PrePostStatusPost-VSG	0.779739	24	13	4.1.1.28	4. Lyases
	PrePostStatus	Post-VSG	-0.112453	0.118145	0.361634	PrePostStatusPost-VSG	0.779739	24	24	4.3.1.19	4. Lyases
	PrePostStatus	Post-VSG	0.371576	0.399179	0.362033	PrePostStatusPost-VSG	0.779739	24	24	5.4.2.9	5. Isomerases
	PrePostStatus	Post-VSG	-0.135374	0.143767	0.366609	PrePostStatusPost-VSG	0.779856	24	24	1.1.1.14	1. Oxidoreductases
	PrePostStatus	Post-VSG	0.446774	0.475011	0.367129	PrePostStatusPost-VSG	0.779856	24	24	1.7.5.1	1. Oxidoreductases
	PrePostStatus	Post-VSG	0.174897	0.19029	0.368007	PrePostStatusPost-VSG	0.779856	24	24	3.2.1.31	3. Hydrolases
	PrePostStatus	Post-VSG	0.31183	0.332187	0.36803	PrePostStatusPost-VSG	0.779856	24	24	3.5.2.7	3. Hydrolases
	PrePostStatus	Post-VSG	-0.27009	0.293703	0.367754	PrePostStatusPost-VSG	0.779856	24	24	4.2.1.167	4. Lyases
	PrePostStatus	Post-VSG	-0.265953	0.284161	0.369405	PrePostStatusPost-VSG	0.781987	24	24	1.21.4.2	1. Oxidoreductases
	PrePostStatus	Post-VSG	-0.300844	0.322444	0.370841	PrePostStatusPost-VSG	0.782678	24	8	1.14.11.33	1. Oxidoreductases
	PrePostStatus	Post-VSG	0.0299487	0.0321643	0.371778	PrePostStatusPost-VSG	0.782678	24	24	1.2.1.11	1. Oxidoreductases
	PrePostStatus	Post-VSG	0.0581631	0.0624557	0.371703	PrePostStatusPost-VSG	0.782678	24	24	2.5.1.7	2. Transferases
	PrePostStatus	Post-VSG	0.0709649	0.0781065	0.373425	PrePostStatusPost-VSG	0.782678	24	24	2.6.1.9	2. Transferases
	PrePostStatus	Post-VSG	-0.523647	0.563598	0.37277	PrePostStatusPost-VSG	0.782678	24	5	2.7.1.13	2. Transferases
	PrePostStatus	Post-VSG	-0.587993	0.643617	0.370844	PrePostStatusPost-VSG	0.782678	24	10	2.7.1.195	2. Transferases
	PrePostStatus	Post-VSG	0.270489	0.2911	0.372729	PrePostStatusPost-VSG	0.782678	24	23	2.7.7.59	2. Transferases
	PrePostStatus	Post-VSG	-0.60826	0.655541	0.373384	PrePostStatusPost-VSG	0.782678	24	15	4.2.1.18	4. Lyases
	PrePostStatus	Post-VSG	-0.346855	0.373418	0.372893	PrePostStatusPost-VSG	0.782678	24	22	5.1.3.5	5. Isomerases
	PrePostStatus	Post-VSG	-0.236379	0.254302	0.372569	PrePostStatusPost-VSG	0.782678	24	24	5.4.2.6	5. Isomerases
	PrePostStatus	Post-VSG	0.391196	0.422423	0.374277	PrePostStatusPost-VSG	0.783688	24	24	5.3.3.17	5. Isomerases
	PrePostStatus	Post-VSG	-0.627781	0.682126	0.377142	PrePostStatusPost-VSG	0.784918	24	13	1.1.1.215	1. Oxidoreductases
	PrePostStatus	Post-VSG	-0.256962	0.279428	0.377508	PrePostStatusPost-VSG	0.784918	24	24	1.21.4.4	1. Oxidoreductases
	PrePostStatus	Post-VSG	0.211195	0.229974	0.378134	PrePostStatusPost-VSG	0.784918	24	24	1.3.1.31	1. Oxidoreductases
	PrePostStatus	Post-VSG	0.0335171	0.0365023	0.378198	PrePostStatusPost-VSG	0.784918	24	24	2.1.1.171	2. Transferases
	PrePostStatus	Post-VSG	-0.360766	0.391065	0.376052	PrePostStatusPost-VSG	0.784918	24	6	2.4.1.333	2. Transferases
	PrePostStatus	Post-VSG	0.489964	0.533492	0.378102	PrePostStatusPost-VSG	0.784918	24	3	2.5.1.103	2. Transferases
	PrePostStatus	Post-VSG	0.223576	0.242844	0.376978	PrePostStatusPost-VSG	0.784918	24	24	3.2.1.8	3. Hydrolases
	PrePostStatus	Post-VSG	0.884412	0.957292	0.375376	PrePostStatusPost-VSG	0.784918	24	16	5.4.99.27	5. Isomerases
	PrePostStatus	Post-VSG	-0.197461	0.219446	0.377962	PrePostStatusPost-VSG	0.784918	24	3	6.3.2.38	6. Ligases
	PrePostStatus	Post-VSG	-0.224128	0.245075	0.380049	PrePostStatusPost-VSG	0.787098	24	24	1.1.1.159	1. Oxidoreductases
	PrePostStatus	Post-VSG	-0.622909	0.682694	0.381106	PrePostStatusPost-VSG	0.787098	24	14	2.7.7.66	2. Transferases
	PrePostStatus	Post-VSG	-0.250414	0.279789	0.38047	PrePostStatusPost-VSG	0.787098	24	24	3.1.1.83	3. Hydrolases
	PrePostStatus	Post-VSG	-0.765707	0.8377	0.380286	PrePostStatusPost-VSG	0.787098	24	11	3.2.1.83	3. Hydrolases
	PrePostStatus	Post-VSG	-0.161657	0.177103	0.380926	PrePostStatusPost-VSG	0.787098	24	24	3.4.23.43	3. Hydrolases
	PrePostStatus	Post-VSG	0.565469	0.62321	0.383669	PrePostStatusPost-VSG	0.787711	24	24	1.1.1.304	1. Oxidoreductases
	PrePostStatus	Post-VSG	-0.309089	0.348522	0.384749	PrePostStatusPost-VSG	0.787711	24	5	1.1.1.396	1. Oxidoreductases
	PrePostStatus	Post-VSG	-0.539261	0.594046	0.383452	PrePostStatusPost-VSG	0.787711	24	12	1.1.1.43	1. Oxidoreductases
	PrePostStatus	Post-VSG	0.565469	0.62321	0.383669	PrePostStatusPost-VSG	0.787711	24	24	1.1.1.76	1. Oxidoreductases
	PrePostStatus	Post-VSG	-0.336456	0.371916	0.385033	PrePostStatusPost-VSG	0.787711	24	24	1.11.1.5	1. Oxidoreductases
	PrePostStatus	Post-VSG	-0.402801	0.445337	0.385119	PrePostStatusPost-VSG	0.787711	24	8	1.5.1.50	1. Oxidoreductases
	PrePostStatus	Post-VSG	-0.0879274	0.0965363	0.381915	PrePostStatusPost-VSG	0.787711	24	24	2.1.1.195	2. Transferases
	PrePostStatus	Post-VSG	-0.577149	0.636966	0.384306	PrePostStatusPost-VSG	0.787711	24	12	2.7.1.217	2. Transferases
	PrePostStatus	Post-VSG	-0.720791	0.794783	0.383895	PrePostStatusPost-VSG	0.787711	24	13	4.1.3.40	4. Lyases
	PrePostStatus	Post-VSG	0.243343	0.26767	0.382776	PrePostStatusPost-VSG	0.787711	24	24	5.1.3.8	5. Isomerases
	PrePostStatus	Post-VSG	-0.0318	0.0352803	0.38671	PrePostStatusPost-VSG	0.787922	24	24	2.6.1.17	2. Transferases
	PrePostStatus	Post-VSG	-0.592369	0.656957	0.386541	PrePostStatusPost-VSG	0.787922	24	12	2.7.1.31	2. Transferases
	PrePostStatus	Post-VSG	-0.173331	0.196155	0.386444	PrePostStatusPost-VSG	0.787922	24	24	2.7.2.2	2. Transferases
	PrePostStatus	Post-VSG	-0.592369	0.656957	0.386541	PrePostStatusPost-VSG	0.787922	24	12	3.1.3.70	3. Hydrolases
	PrePostStatus	Post-VSG	0.303271	0.337052	0.387514	PrePostStatusPost-VSG	0.788226	24	24	2.1.1.148	2. Transferases
	PrePostStatus	Post-VSG	-0.193835	0.215502	0.387676	PrePostStatusPost-VSG	0.788226	24	24	6.1.1.23	6. Ligases
	PrePostStatus	Post-VSG	-0.251637	0.279949	0.387975	PrePostStatusPost-VSG	0.788226	24	5	6.2.1.9	6. Ligases
	PrePostStatus	Post-VSG	0.601246	0.669704	0.388532	PrePostStatusPost-VSG	0.788601	24	19	3.5.1.54	3. Hydrolases
	PrePostStatus	Post-VSG	-0.482734	0.549412	0.389094	PrePostStatusPost-VSG	0.788986	24	3	2.3.1.184	2. Transferases
	PrePostStatus	Post-VSG	0.293679	0.328929	0.391061	PrePostStatusPost-VSG	0.791141	24	24	2.1.1.10	2. Transferases
	PrePostStatus	Post-VSG	-0.207129	0.236771	0.39113	PrePostStatusPost-VSG	0.791141	24	24	2.1.1.272	2. Transferases
	PrePostStatus	Post-VSG	-0.0772258	0.0865361	0.391277	PrePostStatusPost-VSG	0.791141	24	24	3.5.4.33	3. Hydrolases
	PrePostStatus	Post-VSG	-0.0825029	0.0954886	0.396906	PrePostStatusPost-VSG	0.79186	24	24	1.1.1.100	1. Oxidoreductases
	PrePostStatus	Post-VSG	0.122422	0.141468	0.396175	PrePostStatusPost-VSG	0.79186	24	24	1.1.1.169	1. Oxidoreductases
	PrePostStatus	Post-VSG	-0.575076	0.646021	0.392422	PrePostStatusPost-VSG	0.79186	24	15	1.1.1.282	1. Oxidoreductases
	PrePostStatus	Post-VSG	0.276773	0.314276	0.397332	PrePostStatusPost-VSG	0.79186	24	4	1.17.4.2	1. Oxidoreductases
	PrePostStatus	Post-VSG	-0.504813	0.571017	0.395576	PrePostStatusPost-VSG	0.79186	24	10	1.2.1.24	1. Oxidoreductases
	PrePostStatus	Post-VSG	0.374265	0.424009	0.396288	PrePostStatusPost-VSG	0.79186	24	22	1.5.1.34	1. Oxidoreductases
	PrePostStatus	Post-VSG	-0.546232	0.620629	0.397612	PrePostStatusPost-VSG	0.79186	24	16	2.7.1.59	2. Transferases
	PrePostStatus	Post-VSG	0.376267	0.423999	0.39384	PrePostStatusPost-VSG	0.79186	24	24	2.8.3.8	2. Transferases
	PrePostStatus	Post-VSG	-0.597128	0.675377	0.395535	PrePostStatusPost-VSG	0.79186	24	22	3.1.21.1	3. Hydrolases
	PrePostStatus	Post-VSG	0.159711	0.18067	0.39561	PrePostStatusPost-VSG	0.79186	24	24	3.2.1.4	3. Hydrolases
	PrePostStatus	Post-VSG	-0.212158	0.238885	0.393484	PrePostStatusPost-VSG	0.79186	24	24	3.4.19.3	3. Hydrolases
	PrePostStatus	Post-VSG	0.193273	0.217632	0.393507	PrePostStatusPost-VSG	0.79186	24	24	3.5.1.3	3. Hydrolases
	PrePostStatus	Post-VSG	-0.249856	0.281767	0.394188	PrePostStatusPost-VSG	0.79186	24	24	3.5.1.87	3. Hydrolases
	PrePostStatus	Post-VSG	-0.0806208	0.0934482	0.397592	PrePostStatusPost-VSG	0.79186	24	24	5.2.1.8	5. Isomerases
	PrePostStatus	Post-VSG	0.690758	0.792366	0.39275	PrePostStatusPost-VSG	0.79186	24	23	5.3.1.26	5. Isomerases
	PrePostStatus	Post-VSG	-0.203365	0.235143	0.396449	PrePostStatusPost-VSG	0.79186	24	3	6.3.2.39	6. Ligases
	PrePostStatus	Post-VSG	-0.342122	0.390226	0.399377	PrePostStatusPost-VSG	0.792385	24	24	1.1.1.26	1. Oxidoreductases
	PrePostStatus	Post-VSG	-0.052009	0.0595615	0.401216	PrePostStatusPost-VSG	0.792385	24	24	1.17.7.4	1. Oxidoreductases
	PrePostStatus	Post-VSG	-0.314252	0.361981	0.403858	PrePostStatusPost-VSG	0.792385	24	24	1.17.99.7	1. Oxidoreductases
	PrePostStatus	Post-VSG	0.19146	0.224479	0.402901	PrePostStatusPost-VSG	0.792385	24	24	1.3.8.1	1. Oxidoreductases
	PrePostStatus	Post-VSG	0.276712	0.316442	0.400564	PrePostStatusPost-VSG	0.792385	24	24	1.4.1.21	1. Oxidoreductases
	PrePostStatus	Post-VSG	-0.0311371	0.0357303	0.402129	PrePostStatusPost-VSG	0.792385	24	24	2.6.1.11	2. Transferases
	PrePostStatus	Post-VSG	-0.256689	0.294862	0.402605	PrePostStatusPost-VSG	0.792385	24	24	2.7.1.100	2. Transferases
	PrePostStatus	Post-VSG	0.415131	0.473663	0.399533	PrePostStatusPost-VSG	0.792385	24	13	2.7.8.39	2. Transferases
	PrePostStatus	Post-VSG	0.0377134	0.042928	0.398442	PrePostStatusPost-VSG	0.792385	24	24	2.8.4.4	2. Transferases
	PrePostStatus	Post-VSG	-0.156504	0.183121	0.401956	PrePostStatusPost-VSG	0.792385	24	24	3.2.1.86	3. Hydrolases
	PrePostStatus	Post-VSG	0.14192	0.163085	0.402771	PrePostStatusPost-VSG	0.792385	24	24	3.5.1.24	3. Hydrolases
	PrePostStatus	Post-VSG	0.167381	0.19657	0.403663	PrePostStatusPost-VSG	0.792385	24	24	3.5.4.2	3. Hydrolases
	PrePostStatus	Post-VSG	-0.123603	0.144629	0.401974	PrePostStatusPost-VSG	0.792385	24	24	3.5.99.6	3. Hydrolases
	PrePostStatus	Post-VSG	-0.738225	0.84755	0.402358	PrePostStatusPost-VSG	0.792385	24	11	4.1.1.77	4. Lyases
	PrePostStatus	Post-VSG	0.233023	0.268131	0.403378	PrePostStatusPost-VSG	0.792385	24	24	5.4.3.2	5. Isomerases
	PrePostStatus	Post-VSG	-0.0770831	0.0897881	0.399873	PrePostStatusPost-VSG	0.792385	24	24	5.4.99.12	5. Isomerases
	PrePostStatus	Post-VSG	-0.207008	0.239094	0.405087	PrePostStatusPost-VSG	0.794061	24	24	1.2.1.39	1. Oxidoreductases
	PrePostStatus	Post-VSG	-0.116983	0.135399	0.40604	PrePostStatusPost-VSG	0.794622	24	24	2.5.1.129	2. Transferases
	PrePostStatus	Post-VSG	-0.165237	0.191284	0.406123	PrePostStatusPost-VSG	0.794622	24	24	4.1.1.70	4. Lyases
	PrePostStatus	Post-VSG	-0.0388933	0.0455353	0.411246	PrePostStatusPost-VSG	0.795073	24	24	1.17.7.1	1. Oxidoreductases
	PrePostStatus	Post-VSG	-0.0388933	0.0455353	0.411246	PrePostStatusPost-VSG	0.795073	24	24	1.17.7.3	1. Oxidoreductases
	PrePostStatus	Post-VSG	-0.288591	0.336492	0.409386	PrePostStatusPost-VSG	0.795073	24	23	2.7.1.20	2. Transferases
	PrePostStatus	Post-VSG	0.199402	0.231885	0.408186	PrePostStatusPost-VSG	0.795073	24	24	2.7.8.12	2. Transferases
	PrePostStatus	Post-VSG	0.188529	0.225539	0.412195	PrePostStatusPost-VSG	0.795073	24	24	3.1.3.1	3. Hydrolases
	PrePostStatus	Post-VSG	0.139244	0.163279	0.411954	PrePostStatusPost-VSG	0.795073	24	24	3.1.3.6	3. Hydrolases
	PrePostStatus	Post-VSG	0.139244	0.163279	0.411954	PrePostStatusPost-VSG	0.795073	24	24	3.1.4.16	3. Hydrolases
	PrePostStatus	Post-VSG	0.467795	0.549029	0.412358	PrePostStatusPost-VSG	0.795073	24	11	3.1.4.17	3. Hydrolases
	PrePostStatus	Post-VSG	0.195203	0.228913	0.411987	PrePostStatusPost-VSG	0.795073	24	24	3.2.1.17	3. Hydrolases
	PrePostStatus	Post-VSG	0.258779	0.303357	0.411822	PrePostStatusPost-VSG	0.795073	24	3	3.4.24.29	3. Hydrolases
	PrePostStatus	Post-VSG	-0.514377	0.60306	0.411877	PrePostStatusPost-VSG	0.795073	24	13	3.5.2.17	3. Hydrolases
	PrePostStatus	Post-VSG	0.502454	0.584908	0.408654	PrePostStatusPost-VSG	0.795073	24	23	3.6.3.55	3. Hydrolases
	PrePostStatus	Post-VSG	0.206031	0.245546	0.410453	PrePostStatusPost-VSG	0.795073	24	24	4.1.1.35	4. Lyases
	PrePostStatus	Post-VSG	-0.41974	0.49009	0.410016	PrePostStatusPost-VSG	0.795073	24	11	5.3.1.31	5. Isomerases
	PrePostStatus	Post-VSG	0.576268	0.674026	0.410806	PrePostStatusPost-VSG	0.795073	24	24	6.5.1.6	6. Ligases
	PrePostStatus	Post-VSG	0.576268	0.674026	0.410806	PrePostStatusPost-VSG	0.795073	24	24	6.5.1.7	6. Ligases
	PrePostStatus	Post-VSG	-0.202077	0.238299	0.414511	PrePostStatusPost-VSG	0.7974	24	24	1.15.1.2	1. Oxidoreductases
	PrePostStatus	Post-VSG	-0.162826	0.195692	0.41432	PrePostStatusPost-VSG	0.7974	24	24	3.2.1.40	3. Hydrolases
	PrePostStatus	Post-VSG	-0.654184	0.786868	0.414693	PrePostStatusPost-VSG	0.7974	24	19	4.3.1.29	4. Lyases
	PrePostStatus	Post-VSG	-0.176535	0.218321	0.427401	PrePostStatusPost-VSG	0.798945	24	24	1.1.1.18	1. Oxidoreductases
	PrePostStatus	Post-VSG	-0.176535	0.218321	0.427401	PrePostStatusPost-VSG	0.798945	24	24	1.1.1.369	1. Oxidoreductases
	PrePostStatus	Post-VSG	-0.212464	0.259108	0.421021	PrePostStatusPost-VSG	0.798945	24	24	1.1.1.41	1. Oxidoreductases
	PrePostStatus	Post-VSG	-0.475647	0.570368	0.42206	PrePostStatusPost-VSG	0.798945	24	11	1.1.99.1	1. Oxidoreductases
	PrePostStatus	Post-VSG	0.179199	0.2177	0.42791	PrePostStatusPost-VSG	0.798945	24	5	1.13.11.16	1. Oxidoreductases
	PrePostStatus	Post-VSG	0.231941	0.280769	0.426308	PrePostStatusPost-VSG	0.798945	24	24	1.2.1.18	1. Oxidoreductases
	PrePostStatus	Post-VSG	0.231941	0.280769	0.426308	PrePostStatusPost-VSG	0.798945	24	24	1.2.1.27	1. Oxidoreductases
	PrePostStatus	Post-VSG	-0.484341	0.582419	0.423318	PrePostStatusPost-VSG	0.798945	24	12	1.2.1.72	1. Oxidoreductases
	PrePostStatus	Post-VSG	-0.364976	0.434984	0.4193	PrePostStatusPost-VSG	0.798945	24	10	1.5.1.33	1. Oxidoreductases
	PrePostStatus	Post-VSG	0.346966	0.418236	0.424406	PrePostStatusPost-VSG	0.798945	24	12	1.9.3.1	1. Oxidoreductases
	PrePostStatus	Post-VSG	0.514869	0.625719	0.419427	PrePostStatusPost-VSG	0.798945	24	5	2.3.1.223	2. Transferases
	PrePostStatus	Post-VSG	-0.18378	0.223752	0.428887	PrePostStatusPost-VSG	0.798945	24	24	2.4.1.230	2. Transferases
	PrePostStatus	Post-VSG	0.191406	0.237415	0.428751	PrePostStatusPost-VSG	0.798945	24	24	2.4.2.2	2. Transferases
	PrePostStatus	Post-VSG	0.181439	0.219504	0.426037	PrePostStatusPost-VSG	0.798945	24	24	2.4.2.52	2. Transferases
	PrePostStatus	Post-VSG	0.248128	0.307201	0.427908	PrePostStatusPost-VSG	0.798945	24	24	2.5.1.56	2. Transferases
	PrePostStatus	Post-VSG	-0.682742	0.831579	0.42907	PrePostStatusPost-VSG	0.798945	24	20	2.5.1.68	2. Transferases
	PrePostStatus	Post-VSG	-0.293102	0.355161	0.426757	PrePostStatusPost-VSG	0.798945	24	24	2.6.1.57	2. Transferases
	PrePostStatus	Post-VSG	0.122162	0.149567	0.422816	PrePostStatusPost-VSG	0.798945	24	24	2.7.7.12	2. Transferases
	PrePostStatus	Post-VSG	0.395258	0.47099	0.419217	PrePostStatusPost-VSG	0.798945	24	23	2.7.8.37	2. Transferases
	PrePostStatus	Post-VSG	-0.118379	0.144586	0.421711	PrePostStatusPost-VSG	0.798945	24	24	2.8.1.10	2. Transferases
	PrePostStatus	Post-VSG	0.057365	0.0699085	0.420692	PrePostStatusPost-VSG	0.798945	24	24	3.1.3.48	3. Hydrolases
	PrePostStatus	Post-VSG	0.618413	0.733017	0.416832	PrePostStatusPost-VSG	0.798945	24	23	3.1.3.71	3. Hydrolases
	PrePostStatus	Post-VSG	-0.205568	0.249361	0.427238	PrePostStatusPost-VSG	0.798945	24	24	3.2.1.35	3. Hydrolases
	PrePostStatus	Post-VSG	0.583724	0.703998	0.424644	PrePostStatusPost-VSG	0.798945	24	23	3.2.1.58	3. Hydrolases
	PrePostStatus	Post-VSG	-0.315125	0.378929	0.423309	PrePostStatusPost-VSG	0.798945	24	24	3.4.14.12	3. Hydrolases
	PrePostStatus	Post-VSG	0.042705	0.0519152	0.428212	PrePostStatusPost-VSG	0.798945	24	24	3.4.21.89	3. Hydrolases
	PrePostStatus	Post-VSG	0.262858	0.311164	0.416241	PrePostStatusPost-VSG	0.798945	24	4	3.5.1.97	3. Hydrolases
	PrePostStatus	Post-VSG	-0.163477	0.200297	0.423152	PrePostStatusPost-VSG	0.798945	24	3	3.5.2.15	3. Hydrolases
	PrePostStatus	Post-VSG	0.314583	0.378159	0.423169	PrePostStatusPost-VSG	0.798945	24	24	4.1.1.22	4. Lyases
	PrePostStatus	Post-VSG	-0.0688046	0.0826035	0.422589	PrePostStatusPost-VSG	0.798945	24	24	4.1.99.17	4. Lyases
	PrePostStatus	Post-VSG	0.496474	0.59837	0.424343	PrePostStatusPost-VSG	0.798945	24	18	4.2.1.153	4. Lyases
	PrePostStatus	Post-VSG	0.0413528	0.0497907	0.423897	PrePostStatusPost-VSG	0.798945	24	24	4.2.1.9	4. Lyases
	PrePostStatus	Post-VSG	0.243625	0.296438	0.428621	PrePostStatusPost-VSG	0.798945	24	24	4.3.1.4	4. Lyases
	PrePostStatus	Post-VSG	-0.0463843	0.0563095	0.427587	PrePostStatusPost-VSG	0.798945	24	24	4.3.2.1	4. Lyases
	PrePostStatus	Post-VSG	-0.0446358	0.0542803	0.419718	PrePostStatusPost-VSG	0.798945	24	24	4.6.1.12	4. Lyases
	PrePostStatus	Post-VSG	-0.202537	0.250435	0.427323	PrePostStatusPost-VSG	0.798945	24	24	5.1.3.11	5. Isomerases
	PrePostStatus	Post-VSG	0.642566	0.783913	0.429796	PrePostStatusPost-VSG	0.799593	24	22	2.4.1.288	2. Transferases
	PrePostStatus	Post-VSG	-0.4589	0.562396	0.43183	PrePostStatusPost-VSG	0.800568	24	9	1.16.1.3	1. Oxidoreductases
	PrePostStatus	Post-VSG	-0.4589	0.562396	0.43183	PrePostStatusPost-VSG	0.800568	24	9	1.5.1.41	1. Oxidoreductases
	PrePostStatus	Post-VSG	0.602797	0.737328	0.43097	PrePostStatusPost-VSG	0.800568	24	22	3.1.4.58	3. Hydrolases
	PrePostStatus	Post-VSG	-0.0660204	0.0807963	0.431201	PrePostStatusPost-VSG	0.800568	24	24	3.5.1.28	3. Hydrolases
	PrePostStatus	Post-VSG	0.581905	0.714465	0.432659	PrePostStatusPost-VSG	0.801402	24	23	2.3.1.209	2. Transferases
	PrePostStatus	Post-VSG	-0.168886	0.207535	0.433039	PrePostStatusPost-VSG	0.801406	24	24	1.1.1.57	1. Oxidoreductases
	PrePostStatus	Post-VSG	-0.257285	0.322997	0.434221	PrePostStatusPost-VSG	0.802892	24	3	2.7.1.14	2. Transferases
	PrePostStatus	Post-VSG	-0.192471	0.238045	0.435914	PrePostStatusPost-VSG	0.803545	24	24	1.2.1.60	1. Oxidoreductases
	PrePostStatus	Post-VSG	-0.47861	0.592522	0.436353	PrePostStatusPost-VSG	0.803545	24	17	2.1.1.77	2. Transferases
	PrePostStatus	Post-VSG	-0.0437077	0.0540109	0.435533	PrePostStatusPost-VSG	0.803545	24	24	2.7.2.8	2. Transferases
	PrePostStatus	Post-VSG	0.307448	0.379506	0.435043	PrePostStatusPost-VSG	0.803545	24	24	2.7.7.15	2. Transferases
	PrePostStatus	Post-VSG	-0.17979	0.222639	0.43647	PrePostStatusPost-VSG	0.803545	24	24	3.6.3.12	3. Hydrolases
	PrePostStatus	Post-VSG	0.261163	0.323804	0.437017	PrePostStatusPost-VSG	0.803854	24	24	5.1.99.1	5. Isomerases
	PrePostStatus	Post-VSG	-0.155932	0.197394	0.437988	PrePostStatusPost-VSG	0.804941	24	24	1.3.1.76	1. Oxidoreductases
	PrePostStatus	Post-VSG	-0.0924507	0.115075	0.43876	PrePostStatusPost-VSG	0.804964	24	24	1.1.1.193	1. Oxidoreductases
	PrePostStatus	Post-VSG	-0.184637	0.234024	0.438552	PrePostStatusPost-VSG	0.804964	24	24	6.2.1.26	6. Ligases
	PrePostStatus	Post-VSG	-0.155559	0.197499	0.439308	PrePostStatusPost-VSG	0.805272	24	24	4.99.1.4	4. Lyases
	PrePostStatus	Post-VSG	0.361501	0.459733	0.440063	PrePostStatusPost-VSG	0.805959	24	4	1.3.8.6	1. Oxidoreductases
	PrePostStatus	Post-VSG	-0.412048	0.517033	0.442344	PrePostStatusPost-VSG	0.809111	24	8	1.7.2.4	1. Oxidoreductases
	PrePostStatus	Post-VSG	-0.2885	0.362173	0.442548	PrePostStatusPost-VSG	0.809111	24	24	4.3.3.6	4. Lyases
	PrePostStatus	Post-VSG	0.268128	0.337929	0.444297	PrePostStatusPost-VSG	0.811608	24	24	3.2.1.50	3. Hydrolases
	PrePostStatus	Post-VSG	-0.21576	0.27771	0.445478	PrePostStatusPost-VSG	0.812875	24	24	2.7.7.77	2. Transferases
	PrePostStatus	Post-VSG	-0.0895296	0.113209	0.445758	PrePostStatusPost-VSG	0.812875	24	24	3.5.4.26	3. Hydrolases
	PrePostStatus	Post-VSG	0.0231858	0.0293733	0.446589	PrePostStatusPost-VSG	0.81369	24	24	2.4.2.10	2. Transferases
	PrePostStatus	Post-VSG	-0.204871	0.264994	0.447682	PrePostStatusPost-VSG	0.813954	24	24	2.1.3.9	2. Transferases
	PrePostStatus	Post-VSG	0.238107	0.302536	0.447886	PrePostStatusPost-VSG	0.813954	24	24	3.6.3.28	3. Hydrolases
	PrePostStatus	Post-VSG	-0.483095	0.613695	0.447799	PrePostStatusPost-VSG	0.813954	24	10	4.2.1.90	4. Lyases
	PrePostStatus	Post-VSG	0.45466	0.579005	0.448893	PrePostStatusPost-VSG	0.815085	24	13	2.7.4.29	2. Transferases
	PrePostStatus	Post-VSG	-0.51052	0.664995	0.450824	PrePostStatusPost-VSG	0.815115	24	9	1.3.7.9	1. Oxidoreductases
	PrePostStatus	Post-VSG	0.0619981	0.0805997	0.449949	PrePostStatusPost-VSG	0.815115	24	24	2.4.2.17	2. Transferases
	PrePostStatus	Post-VSG	0.359207	0.459058	0.450444	PrePostStatusPost-VSG	0.815115	24	9	3.11.1.2	3. Hydrolases
	PrePostStatus	Post-VSG	0.331164	0.423592	0.450833	PrePostStatusPost-VSG	0.815115	24	11	4.2.1.132	4. Lyases
	PrePostStatus	Post-VSG	-0.121051	0.154526	0.449946	PrePostStatusPost-VSG	0.815115	24	24	4.2.1.46	4. Lyases
	PrePostStatus	Post-VSG	0.178064	0.229978	0.455095	PrePostStatusPost-VSG	0.818812	24	24	1.1.1.363	1. Oxidoreductases
	PrePostStatus	Post-VSG	0.178064	0.229978	0.455095	PrePostStatusPost-VSG	0.818812	24	24	1.1.1.49	1. Oxidoreductases
	PrePostStatus	Post-VSG	0.134216	0.173346	0.455094	PrePostStatusPost-VSG	0.818812	24	24	1.3.98.1	1. Oxidoreductases
	PrePostStatus	Post-VSG	0.559004	0.722816	0.455602	PrePostStatusPost-VSG	0.818812	24	22	2.3.1.189	2. Transferases
	PrePostStatus	Post-VSG	-0.367214	0.475639	0.456356	PrePostStatusPost-VSG	0.818812	24	14	2.7.1.190	2. Transferases
	PrePostStatus	Post-VSG	0.0284702	0.0375402	0.456265	PrePostStatusPost-VSG	0.818812	24	24	2.7.2.4	2. Transferases
	PrePostStatus	Post-VSG	-0.140742	0.184794	0.454377	PrePostStatusPost-VSG	0.818812	24	24	3.2.1.68	3. Hydrolases
	PrePostStatus	Post-VSG	0.132131	0.170724	0.455274	PrePostStatusPost-VSG	0.818812	24	24	3.2.2.28	3. Hydrolases
	PrePostStatus	Post-VSG	0.311975	0.402882	0.45504	PrePostStatusPost-VSG	0.818812	24	24	3.2.2.4	3. Hydrolases
	PrePostStatus	Post-VSG	0.42375	0.550407	0.457583	PrePostStatusPost-VSG	0.82032	24	23	4.2.1.54	4. Lyases
	PrePostStatus	Post-VSG	0.266278	0.346469	0.458344	PrePostStatusPost-VSG	0.82099	24	24	1.11.1.6	1. Oxidoreductases
	PrePostStatus	Post-VSG	-0.252704	0.329952	0.459866	PrePostStatusPost-VSG	0.821396	24	23	1.14.12.17	1. Oxidoreductases
	PrePostStatus	Post-VSG	0.791655	1.05099	0.459289	PrePostStatusPost-VSG	0.821396	24	20	2.4.1.60	2. Transferases
	PrePostStatus	Post-VSG	-0.168774	0.224155	0.45947	PrePostStatusPost-VSG	0.821396	24	24	2.7.1.208	2. Transferases
	PrePostStatus	Post-VSG	-0.533807	0.697391	0.460121	PrePostStatusPost-VSG	0.821396	24	19	4.1.3.30	4. Lyases
	PrePostStatus	Post-VSG	0.249542	0.326616	0.460929	PrePostStatusPost-VSG	0.822146	24	24	6.3.4.6	6. Ligases
	PrePostStatus	Post-VSG	0.197156	0.2588	0.462196	PrePostStatusPost-VSG	0.822744	24	22	1.2.1.8	1. Oxidoreductases
	PrePostStatus	Post-VSG	-0.422767	0.555743	0.462818	PrePostStatusPost-VSG	0.822744	24	11	1.3.1.111	1. Oxidoreductases
	PrePostStatus	Post-VSG	-0.422767	0.555743	0.462818	PrePostStatusPost-VSG	0.822744	24	11	1.3.1.83	1. Oxidoreductases
	PrePostStatus	Post-VSG	0.368761	0.484674	0.462749	PrePostStatusPost-VSG	0.822744	24	19	3.5.1.49	3. Hydrolases
	PrePostStatus	Post-VSG	0.0913677	0.12056	0.464462	PrePostStatusPost-VSG	0.822773	24	24	1.1.1.77	1. Oxidoreductases
	PrePostStatus	Post-VSG	0.401847	0.530621	0.464775	PrePostStatusPost-VSG	0.822773	24	17	2.1.1.250	2. Transferases
	PrePostStatus	Post-VSG	0.380031	0.501269	0.464302	PrePostStatusPost-VSG	0.822773	24	18	2.7.1.213	2. Transferases
	PrePostStatus	Post-VSG	-0.37926	0.500519	0.464533	PrePostStatusPost-VSG	0.822773	24	12	4.1.2.57	4. Lyases
	PrePostStatus	Post-VSG	-0.362203	0.477376	0.463958	PrePostStatusPost-VSG	0.822773	24	17	4.1.3.1	4. Lyases
	PrePostStatus	Post-VSG	0.624966	0.82669	0.465539	PrePostStatusPost-VSG	0.823437	24	17	2.4.1.347	2. Transferases
	PrePostStatus	Post-VSG	-0.286701	0.379586	0.465935	PrePostStatusPost-VSG	0.82345	24	24	3.1.1.81	3. Hydrolases
	PrePostStatus	Post-VSG	0.555682	0.750237	0.466723	PrePostStatusPost-VSG	0.824155	24	12	4.1.1.21	4. Lyases
	PrePostStatus	Post-VSG	-0.351876	0.467933	0.467849	PrePostStatusPost-VSG	0.825456	24	10	1.1.1.373	1. Oxidoreductases
	PrePostStatus	Post-VSG	-0.279339	0.372526	0.469079	PrePostStatusPost-VSG	0.826938	24	9	3.6.3.33	3. Hydrolases
	PrePostStatus	Post-VSG	0.47094	0.629501	0.470083	PrePostStatusPost-VSG	0.82733	24	18	1.3.7.7	1. Oxidoreductases
	PrePostStatus	Post-VSG	-0.0953943	0.12742	0.469768	PrePostStatusPost-VSG	0.82733	24	24	4.1.2.48	4. Lyases
	PrePostStatus	Post-VSG	0.465113	0.642816	0.476962	PrePostStatusPost-VSG	0.828429	24	4	1.14.13.149	1. Oxidoreductases
	PrePostStatus	Post-VSG	0.163736	0.226197	0.476778	PrePostStatusPost-VSG	0.828429	24	24	1.8.1.8	1. Oxidoreductases
	PrePostStatus	Post-VSG	0.419428	0.564567	0.473098	PrePostStatusPost-VSG	0.828429	24	23	2.1.1.266	2. Transferases
	PrePostStatus	Post-VSG	-0.0691796	0.0935346	0.475019	PrePostStatusPost-VSG	0.828429	24	24	2.1.2.3	2. Transferases
	PrePostStatus	Post-VSG	-0.563809	0.773126	0.473536	PrePostStatusPost-VSG	0.828429	24	9	2.3.1.222	2. Transferases
	PrePostStatus	Post-VSG	-0.0756212	0.10376	0.473807	PrePostStatusPost-VSG	0.828429	24	24	2.4.2.18	2. Transferases
	PrePostStatus	Post-VSG	0.0646728	0.0871364	0.473516	PrePostStatusPost-VSG	0.828429	24	24	2.7.6.2	2. Transferases
	PrePostStatus	Post-VSG	-0.0649834	0.0875893	0.473686	PrePostStatusPost-VSG	0.828429	24	24	2.7.8.6	2. Transferases
	PrePostStatus	Post-VSG	-0.156959	0.216378	0.475857	PrePostStatusPost-VSG	0.828429	24	24	3.1.2.28	3. Hydrolases
	PrePostStatus	Post-VSG	0.425727	0.574291	0.474036	PrePostStatusPost-VSG	0.828429	24	18	3.2.1.130	3. Hydrolases
	PrePostStatus	Post-VSG	0.098982	0.133974	0.47549	PrePostStatusPost-VSG	0.828429	24	24	3.2.1.133	3. Hydrolases
	PrePostStatus	Post-VSG	0.425727	0.574291	0.474036	PrePostStatusPost-VSG	0.828429	24	18	3.2.1.198	3. Hydrolases
	PrePostStatus	Post-VSG	0.098982	0.133974	0.47549	PrePostStatusPost-VSG	0.828429	24	24	3.2.1.54	3. Hydrolases
	PrePostStatus	Post-VSG	-0.0570643	0.0773808	0.476286	PrePostStatusPost-VSG	0.828429	24	24	3.6.3.31	3. Hydrolases
	PrePostStatus	Post-VSG	-0.0654597	0.0884325	0.474669	PrePostStatusPost-VSG	0.828429	24	24	4.4.1.21	4. Lyases
	PrePostStatus	Post-VSG	0.199793	0.268976	0.473172	PrePostStatusPost-VSG	0.828429	24	24	6.2.1.13	6. Ligases
	PrePostStatus	Post-VSG	-0.038189	0.0530569	0.479242	PrePostStatusPost-VSG	0.831063	24	24	1.1.1.85	1. Oxidoreductases
	PrePostStatus	Post-VSG	0.140445	0.192063	0.479917	PrePostStatusPost-VSG	0.831063	24	24	1.8.1.4	1. Oxidoreductases
	PrePostStatus	Post-VSG	-0.182525	0.254517	0.480832	PrePostStatusPost-VSG	0.831063	24	24	2.3.3.5	2. Transferases
	PrePostStatus	Post-VSG	0.246409	0.343322	0.480482	PrePostStatusPost-VSG	0.831063	24	8	2.4.1.122	2. Transferases
	PrePostStatus	Post-VSG	0.420007	0.574225	0.479808	PrePostStatusPost-VSG	0.831063	24	20	3.1.4.3	3. Hydrolases
	PrePostStatus	Post-VSG	0.128749	0.176251	0.480362	PrePostStatusPost-VSG	0.831063	24	24	6.2.1.30	6. Ligases
	PrePostStatus	Post-VSG	0.129356	0.177603	0.481624	PrePostStatusPost-VSG	0.831354	24	24	3.1.3.25	3. Hydrolases
	PrePostStatus	Post-VSG	-0.21588	0.296706	0.482066	PrePostStatusPost-VSG	0.831354	24	24	3.5.3.9	3. Hydrolases
	PrePostStatus	Post-VSG	-0.454361	0.62464	0.482177	PrePostStatusPost-VSG	0.831354	24	13	4.2.1.130	4. Lyases
	PrePostStatus	Post-VSG	-0.0358511	0.0494259	0.483383	PrePostStatusPost-VSG	0.832755	24	24	1.1.1.267	1. Oxidoreductases
	PrePostStatus	Post-VSG	0.0239836	0.0336853	0.483954	PrePostStatusPost-VSG	0.832787	24	24	2.1.1.182	2. Transferases
	PrePostStatus	Post-VSG	-0.396868	0.548337	0.484317	PrePostStatusPost-VSG	0.832787	24	10	2.4.1.268	2. Transferases
	PrePostStatus	Post-VSG	-0.250938	0.346925	0.484581	PrePostStatusPost-VSG	0.832787	24	24	4.1.1.50	4. Lyases
	PrePostStatus	Post-VSG	0.331782	0.459313	0.485156	PrePostStatusPost-VSG	0.8331	24	22	3.6.3.36	3. Hydrolases
	PrePostStatus	Post-VSG	0.140791	0.195244	0.485889	PrePostStatusPost-VSG	0.833684	24	24	3.4.24.78	3. Hydrolases
	PrePostStatus	Post-VSG	0.400469	0.557698	0.487682	PrePostStatusPost-VSG	0.834431	24	22	2.4.1.280	2. Transferases
	PrePostStatus	Post-VSG	-0.166793	0.236634	0.488295	PrePostStatusPost-VSG	0.834431	24	24	2.4.1.281	2. Transferases
	PrePostStatus	Post-VSG	-0.0719175	0.101959	0.48799	PrePostStatusPost-VSG	0.834431	24	24	2.4.2.22	2. Transferases
	PrePostStatus	Post-VSG	0.0341889	0.0477246	0.488687	PrePostStatusPost-VSG	0.834431	24	24	2.7.7.3	2. Transferases
	PrePostStatus	Post-VSG	-0.0821796	0.114307	0.487173	PrePostStatusPost-VSG	0.834431	24	24	3.6.1.23	3. Hydrolases
	PrePostStatus	Post-VSG	0.282281	0.392611	0.487145	PrePostStatusPost-VSG	0.834431	24	24	5.3.99.11	5. Isomerases
	PrePostStatus	Post-VSG	0.159819	0.223433	0.489335	PrePostStatusPost-VSG	0.834863	24	23	1.13.12.16	1. Oxidoreductases
	PrePostStatus	Post-VSG	0.157642	0.222371	0.49313	PrePostStatusPost-VSG	0.836613	24	24	2.1.1.113	2. Transferases
	PrePostStatus	Post-VSG	-0.0400635	0.0565634	0.493499	PrePostStatusPost-VSG	0.836613	24	24	2.7.1.11	2. Transferases
	PrePostStatus	Post-VSG	0.501635	0.706706	0.492588	PrePostStatusPost-VSG	0.836613	24	19	2.7.1.19	2. Transferases
	PrePostStatus	Post-VSG	0.117107	0.16818	0.493519	PrePostStatusPost-VSG	0.836613	24	24	2.7.9.2	2. Transferases
	PrePostStatus	Post-VSG	-0.175398	0.246508	0.49157	PrePostStatusPost-VSG	0.836613	24	24	2.9.1.1	2. Transferases
	PrePostStatus	Post-VSG	-0.0938589	0.132385	0.493087	PrePostStatusPost-VSG	0.836613	24	24	3.1.7.2	3. Hydrolases
	PrePostStatus	Post-VSG	0.153083	0.215852	0.492955	PrePostStatusPost-VSG	0.836613	24	24	3.4.22.70	3. Hydrolases
	PrePostStatus	Post-VSG	-0.350983	0.493403	0.491675	PrePostStatusPost-VSG	0.836613	24	9	5.1.99.7	5. Isomerases
	PrePostStatus	Post-VSG	0.216	0.30641	0.495505	PrePostStatusPost-VSG	0.837701	24	6	1.3.1.29	1. Oxidoreductases
	PrePostStatus	Post-VSG	0.216	0.30641	0.495505	PrePostStatusPost-VSG	0.837701	24	6	1.3.1.60	1. Oxidoreductases
	PrePostStatus	Post-VSG	0.216	0.30641	0.495505	PrePostStatusPost-VSG	0.837701	24	6	1.3.1.87	1. Oxidoreductases
	PrePostStatus	Post-VSG	0.310691	0.448518	0.495742	PrePostStatusPost-VSG	0.837701	24	24	2.3.1.247	2. Transferases
	PrePostStatus	Post-VSG	0.666535	0.951487	0.498153	PrePostStatusPost-VSG	0.840434	24	14	1.1.5.12	1. Oxidoreductases
	PrePostStatus	Post-VSG	-0.343251	0.489699	0.497899	PrePostStatusPost-VSG	0.840434	24	11	2.5.1.141	2. Transferases
	PrePostStatus	Post-VSG	-0.116189	0.166106	0.498772	PrePostStatusPost-VSG	0.84081	24	24	4.3.99.3	4. Lyases
	PrePostStatus	Post-VSG	-0.0710668	0.101735	0.499335	PrePostStatusPost-VSG	0.84109	24	24	3.2.2.10	3. Hydrolases
	PrePostStatus	Post-VSG	0.289104	0.416376	0.501874	PrePostStatusPost-VSG	0.843173	24	6	1.13.11.57	1. Oxidoreductases
	PrePostStatus	Post-VSG	0.422167	0.608051	0.501897	PrePostStatusPost-VSG	0.843173	24	23	2.8.3.19	2. Transferases
	PrePostStatus	Post-VSG	0.190011	0.274087	0.502528	PrePostStatusPost-VSG	0.843173	24	24	3.1.1.11	3. Hydrolases
	PrePostStatus	Post-VSG	0.258428	0.372212	0.501892	PrePostStatusPost-VSG	0.843173	24	7	3.5.2.18	3. Hydrolases
	PrePostStatus	Post-VSG	0.349954	0.505323	0.502959	PrePostStatusPost-VSG	0.843173	24	16	5.1.2.7	5. Isomerases
	PrePostStatus	Post-VSG	0.386459	0.557862	0.50283	PrePostStatusPost-VSG	0.843173	24	24	5.1.3.37	5. Isomerases
	PrePostStatus	Post-VSG	-0.0739913	0.106982	0.50351	PrePostStatusPost-VSG	0.843429	24	24	2.5.1.17	2. Transferases
	PrePostStatus	Post-VSG	0.376647	0.549398	0.50718	PrePostStatusPost-VSG	0.844531	24	14	1.1.3.9	1. Oxidoreductases
	PrePostStatus	Post-VSG	-0.0401861	0.0585469	0.506677	PrePostStatusPost-VSG	0.844531	24	24	2.1.1.199	2. Transferases
	PrePostStatus	Post-VSG	0.107172	0.158826	0.50685	PrePostStatusPost-VSG	0.844531	24	24	2.7.1.21	2. Transferases
	PrePostStatus	Post-VSG	0.423141	0.614362	0.505249	PrePostStatusPost-VSG	0.844531	24	10	2.8.3.15	2. Transferases
	PrePostStatus	Post-VSG	-0.0626049	0.092891	0.507356	PrePostStatusPost-VSG	0.844531	24	24	3.5.4.10	3. Hydrolases
	PrePostStatus	Post-VSG	0.42255	0.613145	0.505005	PrePostStatusPost-VSG	0.844531	24	22	3.6.1.67	3. Hydrolases
	PrePostStatus	Post-VSG	0.366886	0.533595	0.50596	PrePostStatusPost-VSG	0.844531	24	13	6.3.2.29	6. Ligases
	PrePostStatus	Post-VSG	0.366886	0.533595	0.50596	PrePostStatusPost-VSG	0.844531	24	13	6.3.2.30	6. Ligases
	PrePostStatus	Post-VSG	0.306229	0.448861	0.509201	PrePostStatusPost-VSG	0.845904	24	22	1.14.13.22	1. Oxidoreductases
	PrePostStatus	Post-VSG	0.356354	0.534784	0.512115	PrePostStatusPost-VSG	0.845904	24	4	1.2.1.91	1. Oxidoreductases
	PrePostStatus	Post-VSG	0.535476	0.791208	0.512524	PrePostStatusPost-VSG	0.845904	24	15	1.3.1.43	1. Oxidoreductases
	PrePostStatus	Post-VSG	0.0473735	0.0711718	0.512572	PrePostStatusPost-VSG	0.845904	24	24	1.8.1.9	1. Oxidoreductases
	PrePostStatus	Post-VSG	-0.304387	0.446294	0.509325	PrePostStatusPost-VSG	0.845904	24	24	2.1.1.181	2. Transferases
	PrePostStatus	Post-VSG	-0.370898	0.546419	0.511306	PrePostStatusPost-VSG	0.845904	24	22	2.3.1.16	2. Transferases
	PrePostStatus	Post-VSG	-0.560307	0.82288	0.510008	PrePostStatusPost-VSG	0.845904	24	17	2.6.1.87	2. Transferases
	PrePostStatus	Post-VSG	-0.192145	0.287967	0.511554	PrePostStatusPost-VSG	0.845904	24	3	2.7.11.26	2. Transferases
	PrePostStatus	Post-VSG	-0.302866	0.446412	0.511511	PrePostStatusPost-VSG	0.845904	24	3	3.2.1.15	3. Hydrolases
	PrePostStatus	Post-VSG	0.356354	0.534784	0.512115	PrePostStatusPost-VSG	0.845904	24	4	3.3.2.12	3. Hydrolases
	PrePostStatus	Post-VSG	0.426492	0.629013	0.51176	PrePostStatusPost-VSG	0.845904	24	11	4.4.1.2	4. Lyases
	PrePostStatus	Post-VSG	-0.511967	0.759045	0.513927	PrePostStatusPost-VSG	0.84678	24	15	1.1.1.53	1. Oxidoreductases
	PrePostStatus	Post-VSG	0.307635	0.456306	0.514111	PrePostStatusPost-VSG	0.84678	24	24	2.3.1.61	2. Transferases
	PrePostStatus	Post-VSG	0.112126	0.166391	0.514302	PrePostStatusPost-VSG	0.84678	24	24	4.2.3.3	4. Lyases
	PrePostStatus	Post-VSG	0.0995217	0.148679	0.517062	PrePostStatusPost-VSG	0.847095	24	24	1.20.4.1	1. Oxidoreductases
	PrePostStatus	Post-VSG	0.642417	0.961205	0.517692	PrePostStatusPost-VSG	0.847095	24	11	2.7.1.146	2. Transferases
	PrePostStatus	Post-VSG	0.642417	0.961205	0.517692	PrePostStatusPost-VSG	0.847095	24	11	2.7.1.147	2. Transferases
	PrePostStatus	Post-VSG	0.172207	0.257473	0.517392	PrePostStatusPost-VSG	0.847095	24	24	2.8.2.22	2. Transferases
	PrePostStatus	Post-VSG	-0.160199	0.238765	0.516093	PrePostStatusPost-VSG	0.847095	24	24	3.1.6.1	3. Hydrolases
	PrePostStatus	Post-VSG	-0.289277	0.439861	0.517582	PrePostStatusPost-VSG	0.847095	24	6	3.8.1.3	3. Hydrolases
	PrePostStatus	Post-VSG	0.466601	0.695541	0.516158	PrePostStatusPost-VSG	0.847095	24	21	5.4.99.20	5. Isomerases
	PrePostStatus	Post-VSG	-0.681326	1.03127	0.515684	PrePostStatusPost-VSG	0.847095	24	18	5.5.1.2	5. Isomerases
	PrePostStatus	Post-VSG	0.370161	0.555495	0.518911	PrePostStatusPost-VSG	0.847744	24	24	2.4.1.304	2. Transferases
	PrePostStatus	Post-VSG	0.0918802	0.13801	0.519288	PrePostStatusPost-VSG	0.847744	24	24	3.6.3.15	3. Hydrolases
	PrePostStatus	Post-VSG	0.141792	0.216155	0.518642	PrePostStatusPost-VSG	0.847744	24	24	4.1.3.34	4. Lyases
	PrePostStatus	Post-VSG	0.102213	0.154633	0.522214	PrePostStatusPost-VSG	0.851864	24	24	2.7.7.85	2. Transferases
	PrePostStatus	Post-VSG	0.0601295	0.0911325	0.522955	PrePostStatusPost-VSG	0.852417	24	24	6.1.1.6	6. Ligases
	PrePostStatus	Post-VSG	0.485252	0.736993	0.523809	PrePostStatusPost-VSG	0.853123	24	19	2.3.1.243	2. Transferases
	PrePostStatus	Post-VSG	-0.254984	0.387631	0.524194	PrePostStatusPost-VSG	0.853123	24	15	3.1.2.20	3. Hydrolases
	PrePostStatus	Post-VSG	-0.138197	0.213818	0.524751	PrePostStatusPost-VSG	0.853376	24	24	2.5.1.16	2. Transferases
	PrePostStatus	Post-VSG	0.0324421	0.0502494	0.525202	PrePostStatusPost-VSG	0.853453	24	24	2.7.4.3	2. Transferases
	PrePostStatus	Post-VSG	-0.0509241	0.0785939	0.530315	PrePostStatusPost-VSG	0.854285	24	24	1.1.1.29	1. Oxidoreductases
	PrePostStatus	Post-VSG	0.263051	0.405894	0.53023	PrePostStatusPost-VSG	0.854285	24	24	1.8.99.2	1. Oxidoreductases
	PrePostStatus	Post-VSG	-0.193421	0.295777	0.526584	PrePostStatusPost-VSG	0.854285	24	24	2.3.2.2	2. Transferases
	PrePostStatus	Post-VSG	0.716819	1.10709	0.5306	PrePostStatusPost-VSG	0.854285	24	19	2.7.1.22	2. Transferases
	PrePostStatus	Post-VSG	-0.354951	0.547218	0.529876	PrePostStatusPost-VSG	0.854285	24	21	2.7.7.99	2. Transferases
	PrePostStatus	Post-VSG	0.288497	0.451228	0.52919	PrePostStatusPost-VSG	0.854285	24	24	2.7.8.14	2. Transferases
	PrePostStatus	Post-VSG	0.288497	0.451228	0.52919	PrePostStatusPost-VSG	0.854285	24	24	2.7.8.47	2. Transferases
	PrePostStatus	Post-VSG	0.116156	0.178094	0.527654	PrePostStatusPost-VSG	0.854285	24	24	3.1.3.5	3. Hydrolases
	PrePostStatus	Post-VSG	-0.135286	0.207494	0.527791	PrePostStatusPost-VSG	0.854285	24	24	3.2.2.1	3. Hydrolases
	PrePostStatus	Post-VSG	-0.193421	0.295777	0.526584	PrePostStatusPost-VSG	0.854285	24	24	3.4.19.13	3. Hydrolases
	PrePostStatus	Post-VSG	-0.4034	0.623194	0.530708	PrePostStatusPost-VSG	0.854285	24	18	4.3.2.3	4. Lyases
	PrePostStatus	Post-VSG	-0.0641605	0.0991794	0.530955	PrePostStatusPost-VSG	0.854285	24	24	5.4.99.60	5. Isomerases
	PrePostStatus	Post-VSG	-0.0641605	0.0991794	0.530955	PrePostStatusPost-VSG	0.854285	24	24	5.4.99.61	5. Isomerases
	PrePostStatus	Post-VSG	0.2409	0.379009	0.53159	PrePostStatusPost-VSG	0.854582	24	24	2.7.1.167	2. Transferases
	PrePostStatus	Post-VSG	0.186581	0.289127	0.531946	PrePostStatusPost-VSG	0.854582	24	23	4.3.1.14	4. Lyases
	PrePostStatus	Post-VSG	-0.248579	0.385638	0.532403	PrePostStatusPost-VSG	0.854669	24	24	1.3.7.8	1. Oxidoreductases
	PrePostStatus	Post-VSG	0.113749	0.176761	0.533073	PrePostStatusPost-VSG	0.855096	24	24	1.1.1.28	1. Oxidoreductases
	PrePostStatus	Post-VSG	0.0299724	0.0467367	0.53446	PrePostStatusPost-VSG	0.856672	24	24	4.2.1.10	4. Lyases
	PrePostStatus	Post-VSG	0.0678976	0.106269	0.535952	PrePostStatusPost-VSG	0.857118	24	24	1.18.1.2	1. Oxidoreductases
	PrePostStatus	Post-VSG	0.0678976	0.106269	0.535952	PrePostStatusPost-VSG	0.857118	24	24	1.19.1.1	1. Oxidoreductases
	PrePostStatus	Post-VSG	-0.501166	0.784242	0.535874	PrePostStatusPost-VSG	0.857118	24	13	3.1.1.45	3. Hydrolases
	PrePostStatus	Post-VSG	0.208491	0.332335	0.536887	PrePostStatusPost-VSG	0.857358	24	4	1.4.3.21	1. Oxidoreductases
	PrePostStatus	Post-VSG	-0.25244	0.402414	0.536911	PrePostStatusPost-VSG	0.857358	24	24	3.1.2.29	3. Hydrolases
	PrePostStatus	Post-VSG	-0.496538	0.781969	0.538422	PrePostStatusPost-VSG	0.859124	24	18	1.1.1.411	1. Oxidoreductases
	PrePostStatus	Post-VSG	0.172382	0.272039	0.539251	PrePostStatusPost-VSG	0.859153	24	24	2.1.1.197	2. Transferases
	PrePostStatus	Post-VSG	-0.0207432	0.0327282	0.539166	PrePostStatusPost-VSG	0.859153	24	24	2.7.7.19	2. Transferases
	PrePostStatus	Post-VSG	0.288575	0.457348	0.540946	PrePostStatusPost-VSG	0.860392	24	24	1.1.1.122	1. Oxidoreductases
	PrePostStatus	Post-VSG	0.0245518	0.038925	0.541089	PrePostStatusPost-VSG	0.860392	24	24	1.5.1.20	1. Oxidoreductases
	PrePostStatus	Post-VSG	-0.410045	0.651264	0.541804	PrePostStatusPost-VSG	0.860392	24	23	1.5.1.40	1. Oxidoreductases
	PrePostStatus	Post-VSG	0.141677	0.225122	0.541979	PrePostStatusPost-VSG	0.860392	24	24	2.3.1.29	2. Transferases
	PrePostStatus	Post-VSG	0.161024	0.256471	0.542919	PrePostStatusPost-VSG	0.860392	24	24	3.1.3.82	3. Hydrolases
	PrePostStatus	Post-VSG	0.161024	0.256471	0.542919	PrePostStatusPost-VSG	0.860392	24	24	3.1.3.83	3. Hydrolases
	PrePostStatus	Post-VSG	-0.280512	0.447127	0.543223	PrePostStatusPost-VSG	0.860392	24	23	3.6.3.41	3. Hydrolases
	PrePostStatus	Post-VSG	0.198995	0.31729	0.543346	PrePostStatusPost-VSG	0.860392	24	7	4.4.1.28	4. Lyases
	PrePostStatus	Post-VSG	-0.048098	0.0767558	0.543683	PrePostStatusPost-VSG	0.860392	24	24	6.3.2.5	6. Ligases
	PrePostStatus	Post-VSG	0.323964	0.535798	0.557686	PrePostStatusPost-VSG	0.861038	24	19	1.12.2.1	1. Oxidoreductases
	PrePostStatus	Post-VSG	-0.132566	0.218332	0.55606	PrePostStatusPost-VSG	0.861038	24	24	1.17.1.10	1. Oxidoreductases
	PrePostStatus	Post-VSG	0.278486	0.461047	0.558075	PrePostStatusPost-VSG	0.861038	24	24	1.4.3.5	1. Oxidoreductases
	PrePostStatus	Post-VSG	0.0954899	0.159255	0.554896	PrePostStatusPost-VSG	0.861038	24	24	2.1.1.207	2. Transferases
	PrePostStatus	Post-VSG	0.139233	0.22676	0.545505	PrePostStatusPost-VSG	0.861038	24	24	2.1.1.45	2. Transferases
	PrePostStatus	Post-VSG	0.0417479	0.0683977	0.554018	PrePostStatusPost-VSG	0.861038	24	24	2.1.1.63	2. Transferases
	PrePostStatus	Post-VSG	0.0956933	0.15473	0.54887	PrePostStatusPost-VSG	0.861038	24	24	2.3.1.1	2. Transferases
	PrePostStatus	Post-VSG	0.26303	0.429578	0.552787	PrePostStatusPost-VSG	0.861038	24	23	2.3.1.187	2. Transferases
	PrePostStatus	Post-VSG	-0.45806	0.758704	0.558261	PrePostStatusPost-VSG	0.861038	24	13	2.3.1.210	2. Transferases
	PrePostStatus	Post-VSG	-0.243982	0.400151	0.55443	PrePostStatusPost-VSG	0.861038	24	16	2.4.1.212	2. Transferases
	PrePostStatus	Post-VSG	0.363816	0.591618	0.551097	PrePostStatusPost-VSG	0.861038	24	16	2.4.1.345	2. Transferases
	PrePostStatus	Post-VSG	-0.119484	0.19511	0.552725	PrePostStatusPost-VSG	0.861038	24	24	2.5.1.105	2. Transferases
	PrePostStatus	Post-VSG	0.0225011	0.0364997	0.550126	PrePostStatusPost-VSG	0.861038	24	24	2.5.1.31	2. Transferases
	PrePostStatus	Post-VSG	0.212793	0.344303	0.549131	PrePostStatusPost-VSG	0.861038	24	24	2.5.1.97	2. Transferases
	PrePostStatus	Post-VSG	0.0322492	0.0526757	0.552836	PrePostStatusPost-VSG	0.861038	24	24	2.6.1.42	2. Transferases
	PrePostStatus	Post-VSG	0.338352	0.555906	0.555117	PrePostStatusPost-VSG	0.861038	24	18	2.6.1.88	2. Transferases
	PrePostStatus	Post-VSG	0.195092	0.323067	0.558174	PrePostStatusPost-VSG	0.861038	24	24	2.7.1.201	2. Transferases
	PrePostStatus	Post-VSG	-0.0206266	0.0332538	0.54771	PrePostStatusPost-VSG	0.861038	24	24	2.7.1.48	2. Transferases
	PrePostStatus	Post-VSG	0.290074	0.470837	0.550376	PrePostStatusPost-VSG	0.861038	24	22	2.7.1.73	2. Transferases
	PrePostStatus	Post-VSG	-0.0419007	0.0692132	0.557206	PrePostStatusPost-VSG	0.861038	24	24	2.7.9.1	2. Transferases
	PrePostStatus	Post-VSG	0.0717967	0.115957	0.548415	PrePostStatusPost-VSG	0.861038	24	24	3.2.1.1	3. Hydrolases
	PrePostStatus	Post-VSG	0.230479	0.380544	0.557033	PrePostStatusPost-VSG	0.861038	24	4	3.3.2.2	3. Hydrolases
	PrePostStatus	Post-VSG	-0.208053	0.350027	0.558313	PrePostStatusPost-VSG	0.861038	24	4	3.3.2.9	3. Hydrolases
	PrePostStatus	Post-VSG	0.124439	0.199208	0.544929	PrePostStatusPost-VSG	0.861038	24	24	3.4.21.116	3. Hydrolases
	PrePostStatus	Post-VSG	0.050031	0.0837158	0.556189	PrePostStatusPost-VSG	0.861038	24	24	3.5.1.1	3. Hydrolases
	PrePostStatus	Post-VSG	0.0227704	0.0374193	0.555199	PrePostStatusPost-VSG	0.861038	24	24	3.5.2.3	3. Hydrolases
	PrePostStatus	Post-VSG	-0.134493	0.224719	0.555624	PrePostStatusPost-VSG	0.861038	24	24	3.5.3.11	3. Hydrolases
	PrePostStatus	Post-VSG	0.0603343	0.101464	0.558151	PrePostStatusPost-VSG	0.861038	24	24	3.6.1.1	3. Hydrolases
	PrePostStatus	Post-VSG	0.0589702	0.0966242	0.547914	PrePostStatusPost-VSG	0.861038	24	24	3.6.4.13	3. Hydrolases
	PrePostStatus	Post-VSG	0.372812	0.60917	0.552978	PrePostStatusPost-VSG	0.861038	24	19	4.1.1.87	4. Lyases
	PrePostStatus	Post-VSG	-0.122389	0.196487	0.546057	PrePostStatusPost-VSG	0.861038	24	24	4.1.1.98	4. Lyases
	PrePostStatus	Post-VSG	-0.301481	0.487266	0.548699	PrePostStatusPost-VSG	0.861038	24	23	4.3.1.27	4. Lyases
	PrePostStatus	Post-VSG	-0.313938	0.520106	0.55228	PrePostStatusPost-VSG	0.861038	24	3	5.2.1.2	5. Isomerases
	PrePostStatus	Post-VSG	-0.313938	0.520106	0.55228	PrePostStatusPost-VSG	0.861038	24	3	5.2.1.4	5. Isomerases
	PrePostStatus	Post-VSG	-0.160714	0.263588	0.548297	PrePostStatusPost-VSG	0.861038	24	24	6.2.1.32	6. Ligases
	PrePostStatus	Post-VSG	0.173614	0.288889	0.560038	PrePostStatusPost-VSG	0.861266	24	24	1.16.3.2	1. Oxidoreductases
	PrePostStatus	Post-VSG	0.333507	0.553343	0.55892	PrePostStatusPost-VSG	0.861266	24	14	2.4.1.308	2. Transferases
	PrePostStatus	Post-VSG	0.093222	0.154872	0.559423	PrePostStatusPost-VSG	0.861266	24	24	2.6.1.62	2. Transferases
	PrePostStatus	Post-VSG	-0.226728	0.377316	0.560087	PrePostStatusPost-VSG	0.861266	24	24	6.3.2.45	6. Ligases
	PrePostStatus	Post-VSG	0.31007	0.51704	0.560855	PrePostStatusPost-VSG	0.861821	24	23	5.1.3.23	5. Isomerases
	PrePostStatus	Post-VSG	-0.0342878	0.0572882	0.56162	PrePostStatusPost-VSG	0.862371	24	24	6.1.1.22	6. Ligases
	PrePostStatus	Post-VSG	-0.0955513	0.162685	0.562956	PrePostStatusPost-VSG	0.862745	24	24	2.6.1.85	2. Transferases
	PrePostStatus	Post-VSG	-0.400358	0.671473	0.563084	PrePostStatusPost-VSG	0.862745	24	19	2.7.13.1	2. Transferases
	PrePostStatus	Post-VSG	-0.0318404	0.0533321	0.562581	PrePostStatusPost-VSG	0.862745	24	24	3.4.11.4	3. Hydrolases
	PrePostStatus	Post-VSG	-0.0914337	0.154246	0.565318	PrePostStatusPost-VSG	0.865541	24	4	5.3.3.10	5. Isomerases
	PrePostStatus	Post-VSG	0.190579	0.322225	0.566177	PrePostStatusPost-VSG	0.86623	24	5	2.7.1.87	2. Transferases
	PrePostStatus	Post-VSG	-0.0431617	0.0732707	0.567713	PrePostStatusPost-VSG	0.867954	24	24	4.3.3.7	4. Lyases
	PrePostStatus	Post-VSG	0.209445	0.363086	0.569898	PrePostStatusPost-VSG	0.870667	24	5	3.5.5.7	3. Hydrolases
	PrePostStatus	Post-VSG	-0.309257	0.531837	0.572635	PrePostStatusPost-VSG	0.871214	24	22	1.1.99.28	1. Oxidoreductases
	PrePostStatus	Post-VSG	-0.112877	0.196509	0.571519	PrePostStatusPost-VSG	0.871214	24	24	2.5.1.30	2. Transferases
	PrePostStatus	Post-VSG	0.251697	0.432951	0.572723	PrePostStatusPost-VSG	0.871214	24	16	3.4.19.1	3. Hydrolases
	PrePostStatus	Post-VSG	0.11188	0.19197	0.571782	PrePostStatusPost-VSG	0.871214	24	24	3.6.3.2	3. Hydrolases
	PrePostStatus	Post-VSG	0.129331	0.225643	0.572345	PrePostStatusPost-VSG	0.871214	24	24	4.2.1.85	4. Lyases
	PrePostStatus	Post-VSG	-0.277814	0.475919	0.571169	PrePostStatusPost-VSG	0.871214	24	24	5.1.3.22	5. Isomerases
	PrePostStatus	Post-VSG	0.318049	0.549136	0.574137	PrePostStatusPost-VSG	0.871487	24	23	1.3.7.1	1. Oxidoreductases
	PrePostStatus	Post-VSG	-0.100252	0.175601	0.573848	PrePostStatusPost-VSG	0.871487	24	24	3.2.1.26	3. Hydrolases
	PrePostStatus	Post-VSG	-0.201205	0.347064	0.573776	PrePostStatusPost-VSG	0.871487	24	7	3.4.23.49	3. Hydrolases
	PrePostStatus	Post-VSG	-0.430926	0.746568	0.575421	PrePostStatusPost-VSG	0.872187	24	12	2.4.1.58	2. Transferases
	PrePostStatus	Post-VSG	0.268658	0.465241	0.575258	PrePostStatusPost-VSG	0.872187	24	22	3.2.1.67	3. Hydrolases
	PrePostStatus	Post-VSG	0.0266084	0.0462531	0.576682	PrePostStatusPost-VSG	0.873026	24	24	1.1.1.94	1. Oxidoreductases
	PrePostStatus	Post-VSG	-0.12448	0.21974	0.576798	PrePostStatusPost-VSG	0.873026	24	24	2.7.7.39	2. Transferases
	PrePostStatus	Post-VSG	0.374388	0.658326	0.580986	PrePostStatusPost-VSG	0.873747	24	16	1.3.1.71	1. Oxidoreductases
	PrePostStatus	Post-VSG	-0.273503	0.479948	0.580225	PrePostStatusPost-VSG	0.873747	24	24	1.8.5.2	1. Oxidoreductases
	PrePostStatus	Post-VSG	0.374388	0.658326	0.580986	PrePostStatusPost-VSG	0.873747	24	16	2.1.1.334	2. Transferases
	PrePostStatus	Post-VSG	0.197163	0.346183	0.580439	PrePostStatusPost-VSG	0.873747	24	23	2.4.1.332	2. Transferases
	PrePostStatus	Post-VSG	0.341922	0.607524	0.579254	PrePostStatusPost-VSG	0.873747	24	24	2.7.1.63	2. Transferases
	PrePostStatus	Post-VSG	-0.0672172	0.117702	0.579426	PrePostStatusPost-VSG	0.873747	24	24	4.1.2.25	4. Lyases
	PrePostStatus	Post-VSG	0.0623972	0.109497	0.580227	PrePostStatusPost-VSG	0.873747	24	24	5.3.1.25	5. Isomerases
	PrePostStatus	Post-VSG	0.0623972	0.109497	0.580227	PrePostStatusPost-VSG	0.873747	24	24	5.3.1.3	5. Isomerases
	PrePostStatus	Post-VSG	0.114891	0.204371	0.579685	PrePostStatusPost-VSG	0.873747	24	24	5.4.99.24	5. Isomerases
	PrePostStatus	Post-VSG	-0.0301182	0.0535803	0.585311	PrePostStatusPost-VSG	0.879627	24	24	2.7.1.26	2. Transferases
	PrePostStatus	Post-VSG	0.0817621	0.147877	0.585903	PrePostStatusPost-VSG	0.879892	24	24	2.4.1.211	2. Transferases
	PrePostStatus	Post-VSG	-0.097643	0.174735	0.58749	PrePostStatusPost-VSG	0.880367	24	24	1.4.4.2	1. Oxidoreductases
	PrePostStatus	Post-VSG	0.270824	0.49354	0.588712	PrePostStatusPost-VSG	0.880367	24	24	2.3.1.201	2. Transferases
	PrePostStatus	Post-VSG	-0.134735	0.24155	0.588157	PrePostStatusPost-VSG	0.880367	24	24	2.4.1.4	2. Transferases
	PrePostStatus	Post-VSG	0.127515	0.231404	0.587153	PrePostStatusPost-VSG	0.880367	24	24	3.1.21.4	3. Hydrolases
	PrePostStatus	Post-VSG	0.0534056	0.0956561	0.587818	PrePostStatusPost-VSG	0.880367	24	24	3.5.2.6	3. Hydrolases
	PrePostStatus	Post-VSG	-0.111392	0.20297	0.588663	PrePostStatusPost-VSG	0.880367	24	24	3.6.1.7	3. Hydrolases
	PrePostStatus	Post-VSG	-0.20206	0.3643	0.590231	PrePostStatusPost-VSG	0.881837	24	8	2.5.1.2	2. Transferases
	PrePostStatus	Post-VSG	-0.0437349	0.0800932	0.590527	PrePostStatusPost-VSG	0.881837	24	24	4.2.1.20	4. Lyases
	PrePostStatus	Post-VSG	-0.130873	0.2405	0.591798	PrePostStatusPost-VSG	0.883113	24	24	5.4.4.2	5. Isomerases
	PrePostStatus	Post-VSG	0.123886	0.228268	0.592777	PrePostStatusPost-VSG	0.88333	24	24	2.3.1.28	2. Transferases
	PrePostStatus	Post-VSG	-0.0239476	0.0434366	0.592434	PrePostStatusPost-VSG	0.88333	24	24	4.2.1.11	4. Lyases
	PrePostStatus	Post-VSG	-0.352074	0.65073	0.593913	PrePostStatusPost-VSG	0.883868	24	9	1.1.1.361	1. Oxidoreductases
	PrePostStatus	Post-VSG	-0.111205	0.202558	0.593973	PrePostStatusPost-VSG	0.883868	24	24	5.1.3.6	5. Isomerases
	PrePostStatus	Post-VSG	-0.28807	0.529829	0.597491	PrePostStatusPost-VSG	0.883983	24	10	1.3.99.8	1. Oxidoreductases
	PrePostStatus	Post-VSG	0.313192	0.577675	0.59852	PrePostStatusPost-VSG	0.883983	24	21	2.1.1.289	2. Transferases
	PrePostStatus	Post-VSG	-0.142631	0.26714	0.598753	PrePostStatusPost-VSG	0.883983	24	24	2.1.3.11	2. Transferases
	PrePostStatus	Post-VSG	0.0195004	0.0359215	0.598052	PrePostStatusPost-VSG	0.883983	24	24	2.2.1.6	2. Transferases
	PrePostStatus	Post-VSG	0.306688	0.568107	0.600064	PrePostStatusPost-VSG	0.883983	24	23	2.5.1.26	2. Transferases
	PrePostStatus	Post-VSG	0.164929	0.303499	0.597678	PrePostStatusPost-VSG	0.883983	24	24	2.6.1.44	2. Transferases
	PrePostStatus	Post-VSG	0.164929	0.303499	0.597678	PrePostStatusPost-VSG	0.883983	24	24	2.6.1.45	2. Transferases
	PrePostStatus	Post-VSG	0.164929	0.303499	0.597678	PrePostStatusPost-VSG	0.883983	24	24	2.6.1.51	2. Transferases
	PrePostStatus	Post-VSG	-0.135612	0.254769	0.599859	PrePostStatusPost-VSG	0.883983	24	24	2.7.1.144	2. Transferases
	PrePostStatus	Post-VSG	0.0197506	0.0369453	0.598295	PrePostStatusPost-VSG	0.883983	24	24	3.1.3.100	3. Hydrolases
	PrePostStatus	Post-VSG	-0.234034	0.430717	0.597721	PrePostStatusPost-VSG	0.883983	24	23	3.2.1.82	3. Hydrolases
	PrePostStatus	Post-VSG	-0.352815	0.653995	0.600308	PrePostStatusPost-VSG	0.883983	24	15	3.5.4.43	3. Hydrolases
	PrePostStatus	Post-VSG	0.174771	0.323768	0.600089	PrePostStatusPost-VSG	0.883983	24	5	3.7.1.8	3. Hydrolases
	PrePostStatus	Post-VSG	0.016935	0.0312737	0.598954	PrePostStatusPost-VSG	0.883983	24	24	5.1.1.3	5. Isomerases
	PrePostStatus	Post-VSG	-0.277743	0.514679	0.600197	PrePostStatusPost-VSG	0.883983	24	12	6.3.2.3	6. Ligases
	PrePostStatus	Post-VSG	0.0245929	0.0459501	0.603157	PrePostStatusPost-VSG	0.886751	24	24	2.4.1.129	2. Transferases
	PrePostStatus	Post-VSG	-0.036593	0.0693554	0.603047	PrePostStatusPost-VSG	0.886751	24	24	2.7.4.1	2. Transferases
	PrePostStatus	Post-VSG	-0.0565757	0.105792	0.603443	PrePostStatusPost-VSG	0.886751	24	24	4.99.1.3	4. Lyases
	PrePostStatus	Post-VSG	-0.218993	0.416267	0.604091	PrePostStatusPost-VSG	0.887088	24	5	1.2.1.5	1. Oxidoreductases
	PrePostStatus	Post-VSG	-0.0849947	0.159882	0.605567	PrePostStatusPost-VSG	0.88864	24	24	4.1.2.19	4. Lyases
	PrePostStatus	Post-VSG	-0.0343074	0.0646205	0.606037	PrePostStatusPost-VSG	0.888715	24	24	3.6.3.14	3. Hydrolases
	PrePostStatus	Post-VSG	-0.424195	0.82044	0.610292	PrePostStatusPost-VSG	0.891151	24	11	1.1.1.338	1. Oxidoreductases
	PrePostStatus	Post-VSG	0.116342	0.223249	0.612606	PrePostStatusPost-VSG	0.891151	24	3	1.14.19.9	1. Oxidoreductases
	PrePostStatus	Post-VSG	0.14472	0.28008	0.615589	PrePostStatusPost-VSG	0.891151	24	24	1.2.1.88	1. Oxidoreductases
	PrePostStatus	Post-VSG	0.116342	0.223249	0.612606	PrePostStatusPost-VSG	0.891151	24	3	1.4.3.3	1. Oxidoreductases
	PrePostStatus	Post-VSG	0.607366	1.18471	0.613292	PrePostStatusPost-VSG	0.891151	24	13	2.1.1.224	2. Transferases
	PrePostStatus	Post-VSG	0.0428868	0.0820484	0.611548	PrePostStatusPost-VSG	0.891151	24	24	2.4.1.25	2. Transferases
	PrePostStatus	Post-VSG	-0.151875	0.299344	0.61695	PrePostStatusPost-VSG	0.891151	24	24	2.4.1.329	2. Transferases
	PrePostStatus	Post-VSG	-0.0315357	0.0616702	0.614193	PrePostStatusPost-VSG	0.891151	24	24	2.4.2.14	2. Transferases
	PrePostStatus	Post-VSG	0.0349503	0.0667541	0.610965	PrePostStatusPost-VSG	0.891151	24	24	2.4.99.17	2. Transferases
	PrePostStatus	Post-VSG	0.350125	0.676272	0.6149	PrePostStatusPost-VSG	0.891151	24	17	2.7.8.11	2. Transferases
	PrePostStatus	Post-VSG	0.434364	0.842988	0.616563	PrePostStatusPost-VSG	0.891151	24	12	3.2.1.132	3. Hydrolases
	PrePostStatus	Post-VSG	-0.154206	0.302901	0.615753	PrePostStatusPost-VSG	0.891151	24	24	3.2.1.3	3. Hydrolases
	PrePostStatus	Post-VSG	-0.127952	0.250362	0.614393	PrePostStatusPost-VSG	0.891151	24	24	3.2.1.78	3. Hydrolases
	PrePostStatus	Post-VSG	0.00908847	0.0174258	0.612322	PrePostStatusPost-VSG	0.891151	24	24	3.4.11.18	3. Hydrolases
	PrePostStatus	Post-VSG	-0.121371	0.23538	0.61125	PrePostStatusPost-VSG	0.891151	24	24	3.4.13.21	3. Hydrolases
	PrePostStatus	Post-VSG	0.105456	0.204005	0.610365	PrePostStatusPost-VSG	0.891151	24	24	3.5.3.12	3. Hydrolases
	PrePostStatus	Post-VSG	-0.243176	0.470431	0.615445	PrePostStatusPost-VSG	0.891151	24	24	3.6.3.7	3. Hydrolases
	PrePostStatus	Post-VSG	-0.290669	0.551855	0.60885	PrePostStatusPost-VSG	0.891151	24	11	4.2.1.12	4. Lyases
	PrePostStatus	Post-VSG	0.412491	0.78879	0.611386	PrePostStatusPost-VSG	0.891151	24	22	4.2.1.149	4. Lyases
	PrePostStatus	Post-VSG	0.0408777	0.0788843	0.614583	PrePostStatusPost-VSG	0.891151	24	24	4.2.99.18	4. Lyases
	PrePostStatus	Post-VSG	-0.0866995	0.16745	0.60979	PrePostStatusPost-VSG	0.891151	24	24	5.1.1.20	5. Isomerases
	PrePostStatus	Post-VSG	-0.0189637	0.0368105	0.616627	PrePostStatusPost-VSG	0.891151	24	24	5.4.99.23	5. Isomerases
	PrePostStatus	Post-VSG	-0.315915	0.625017	0.61827	PrePostStatusPost-VSG	0.891841	24	3	4.1.1.1	4. Lyases
	PrePostStatus	Post-VSG	-0.315915	0.625017	0.61827	PrePostStatusPost-VSG	0.891841	24	3	4.1.1.74	4. Lyases
	PrePostStatus	Post-VSG	-0.177943	0.349312	0.620529	PrePostStatusPost-VSG	0.892968	24	24	1.1.1.127	1. Oxidoreductases
	PrePostStatus	Post-VSG	0.123476	0.246537	0.621455	PrePostStatusPost-VSG	0.892968	24	24	2.1.1.14	2. Transferases
	PrePostStatus	Post-VSG	0.32963	0.657064	0.620882	PrePostStatusPost-VSG	0.892968	24	7	2.6.1.109	2. Transferases
	PrePostStatus	Post-VSG	0.375206	0.735338	0.619959	PrePostStatusPost-VSG	0.892968	24	21	2.6.1.98	2. Transferases
	PrePostStatus	Post-VSG	0.189573	0.378644	0.62158	PrePostStatusPost-VSG	0.892968	24	24	2.7.7.70	2. Transferases
	PrePostStatus	Post-VSG	-0.275359	0.540638	0.620587	PrePostStatusPost-VSG	0.892968	24	21	3.4.21.81	3. Hydrolases
	PrePostStatus	Post-VSG	0.39109	0.77291	0.622845	PrePostStatusPost-VSG	0.894179	24	15	4.1.99.3	4. Lyases
	PrePostStatus	Post-VSG	0.227421	0.456056	0.627834	PrePostStatusPost-VSG	0.894928	24	12	1.3.7.14	1. Oxidoreductases
	PrePostStatus	Post-VSG	0.227421	0.456056	0.627834	PrePostStatusPost-VSG	0.894928	24	12	1.3.7.15	1. Oxidoreductases
	PrePostStatus	Post-VSG	-0.0317506	0.0645239	0.62754	PrePostStatusPost-VSG	0.894928	24	24	2.3.1.51	2. Transferases
	PrePostStatus	Post-VSG	-0.0194417	0.038822	0.626387	PrePostStatusPost-VSG	0.894928	24	24	2.3.1.8	2. Transferases
	PrePostStatus	Post-VSG	-0.229641	0.464657	0.626052	PrePostStatusPost-VSG	0.894928	24	24	2.3.2.6	2. Transferases
	PrePostStatus	Post-VSG	-0.119945	0.238926	0.625551	PrePostStatusPost-VSG	0.894928	24	24	2.4.1.20	2. Transferases
	PrePostStatus	Post-VSG	-0.166254	0.330431	0.624786	PrePostStatusPost-VSG	0.894928	24	24	2.6.1.33	2. Transferases
	PrePostStatus	Post-VSG	-0.218953	0.439306	0.628012	PrePostStatusPost-VSG	0.894928	24	23	5.3.4.1	5. Isomerases
	PrePostStatus	Post-VSG	0.237619	0.474667	0.626517	PrePostStatusPost-VSG	0.894928	24	6	6.2.1.19	6. Ligases
	PrePostStatus	Post-VSG	0.0310765	0.0621462	0.626889	PrePostStatusPost-VSG	0.894928	24	24	6.3.5.5	6. Ligases
	PrePostStatus	Post-VSG	0.185317	0.369439	0.625825	PrePostStatusPost-VSG	0.894928	24	5	6.4.1.4	6. Ligases
	PrePostStatus	Post-VSG	0.244026	0.497936	0.628932	PrePostStatusPost-VSG	0.895049	24	4	1.11.1.7	1. Oxidoreductases
	PrePostStatus	Post-VSG	-0.210597	0.429735	0.628942	PrePostStatusPost-VSG	0.895049	24	24	1.2.1.58	1. Oxidoreductases
	PrePostStatus	Post-VSG	0.234684	0.483758	0.632382	PrePostStatusPost-VSG	0.895734	24	4	1.3.1.85	1. Oxidoreductases
	PrePostStatus	Post-VSG	0.263276	0.534705	0.632132	PrePostStatusPost-VSG	0.895734	24	12	2.1.1.90	2. Transferases
	PrePostStatus	Post-VSG	0.0257806	0.0523089	0.631806	PrePostStatusPost-VSG	0.895734	24	24	3.1.3.15	3. Hydrolases
	PrePostStatus	Post-VSG	0.0675778	0.136725	0.630843	PrePostStatusPost-VSG	0.895734	24	24	4.1.3.3	4. Lyases
	PrePostStatus	Post-VSG	0.0266066	0.0537693	0.630455	PrePostStatusPost-VSG	0.895734	24	24	4.2.1.136	4. Lyases
	PrePostStatus	Post-VSG	-0.0772223	0.158965	0.631924	PrePostStatusPost-VSG	0.895734	24	24	5.1.3.14	5. Isomerases
	PrePostStatus	Post-VSG	0.210499	0.427076	0.631786	PrePostStatusPost-VSG	0.895734	24	23	5.1.99.3	5. Isomerases
	PrePostStatus	Post-VSG	0.222071	0.452391	0.633156	PrePostStatusPost-VSG	0.896231	24	24	3.2.2.8	3. Hydrolases
	PrePostStatus	Post-VSG	-0.0141807	0.0293381	0.63362	PrePostStatusPost-VSG	0.89629	24	24	1.5.1.2	1. Oxidoreductases
	PrePostStatus	Post-VSG	0.369092	0.755976	0.634972	PrePostStatusPost-VSG	0.896692	24	14	1.1.5.4	1. Oxidoreductases
	PrePostStatus	Post-VSG	0.39102	0.800994	0.635016	PrePostStatusPost-VSG	0.896692	24	22	3.2.1.28	3. Hydrolases
	PrePostStatus	Post-VSG	0.0220085	0.0451053	0.635174	PrePostStatusPost-VSG	0.896692	24	24	6.3.5.1	6. Ligases
	PrePostStatus	Post-VSG	0.152678	0.313566	0.635881	PrePostStatusPost-VSG	0.897092	24	24	1.5.5.2	1. Oxidoreductases
	PrePostStatus	Post-VSG	0.199304	0.420886	0.640496	PrePostStatusPost-VSG	0.898426	24	23	1.1.1.308	1. Oxidoreductases
	PrePostStatus	Post-VSG	0.176444	0.373842	0.641594	PrePostStatusPost-VSG	0.898426	24	24	1.1.1.336	1. Oxidoreductases
	PrePostStatus	Post-VSG	0.0922599	0.191417	0.639264	PrePostStatusPost-VSG	0.898426	24	24	1.1.5.3	1. Oxidoreductases
	PrePostStatus	Post-VSG	0.157141	0.324345	0.637544	PrePostStatusPost-VSG	0.898426	24	24	1.3.1.44	1. Oxidoreductases
	PrePostStatus	Post-VSG	0.0180083	0.0377855	0.642978	PrePostStatusPost-VSG	0.898426	24	24	1.3.1.98	1. Oxidoreductases
	PrePostStatus	Post-VSG	-0.0959772	0.20177	0.64361	PrePostStatusPost-VSG	0.898426	24	24	2.1.1.107	2. Transferases
	PrePostStatus	Post-VSG	0.035096	0.0739377	0.6397	PrePostStatusPost-VSG	0.898426	24	24	2.1.1.191	2. Transferases
	PrePostStatus	Post-VSG	-0.037899	0.0794517	0.642693	PrePostStatusPost-VSG	0.898426	24	24	2.1.1.192	2. Transferases
	PrePostStatus	Post-VSG	0.216827	0.455513	0.643383	PrePostStatusPost-VSG	0.898426	24	23	2.1.1.342	2. Transferases
	PrePostStatus	Post-VSG	0.158642	0.336236	0.641703	PrePostStatusPost-VSG	0.898426	24	7	2.4.1.303	2. Transferases
	PrePostStatus	Post-VSG	-0.378916	0.79623	0.643466	PrePostStatusPost-VSG	0.898426	24	18	2.4.1.336	2. Transferases
	PrePostStatus	Post-VSG	-0.199828	0.424684	0.642606	PrePostStatusPost-VSG	0.898426	24	24	3.1.1.32	3. Hydrolases
	PrePostStatus	Post-VSG	-0.231258	0.48181	0.640645	PrePostStatusPost-VSG	0.898426	24	24	3.5.3.26	3. Hydrolases
	PrePostStatus	Post-VSG	0.0425289	0.0894927	0.639313	PrePostStatusPost-VSG	0.898426	24	24	4.1.1.3	4. Lyases
	PrePostStatus	Post-VSG	0.223433	0.466691	0.641484	PrePostStatusPost-VSG	0.898426	24	24	6.2.1.14	6. Ligases
	PrePostStatus	Post-VSG	-0.303914	0.637457	0.642863	PrePostStatusPost-VSG	0.898426	24	16	6.4.1.7	6. Ligases
	PrePostStatus	Post-VSG	-0.304247	0.640986	0.644317	PrePostStatusPost-VSG	0.89882	24	11	4.1.2.49	4. Lyases
	PrePostStatus	Post-VSG	0.0937702	0.198135	0.645277	PrePostStatusPost-VSG	0.899567	24	24	2.7.8.41	2. Transferases
	PrePostStatus	Post-VSG	0.0249971	0.0536862	0.646068	PrePostStatusPost-VSG	0.900078	24	24	2.1.1.170	2. Transferases
	PrePostStatus	Post-VSG	0.133906	0.284733	0.647338	PrePostStatusPost-VSG	0.900978	24	4	2.3.1.225	2. Transferases
	PrePostStatus	Post-VSG	0.175566	0.37879	0.647565	PrePostStatusPost-VSG	0.900978	24	24	4.3.1.18	4. Lyases
	PrePostStatus	Post-VSG	-0.0858877	0.183412	0.648728	PrePostStatusPost-VSG	0.902004	24	24	5.3.1.17	5. Isomerases
	PrePostStatus	Post-VSG	-0.340803	0.732048	0.650621	PrePostStatusPost-VSG	0.902209	24	10	1.14.14.5	1. Oxidoreductases
	PrePostStatus	Post-VSG	-0.0494611	0.107989	0.65143	PrePostStatusPost-VSG	0.902209	24	24	2.5.1.78	2. Transferases
	PrePostStatus	Post-VSG	0.315067	0.674214	0.649399	PrePostStatusPost-VSG	0.902209	24	11	2.7.1.192	2. Transferases
	PrePostStatus	Post-VSG	0.158638	0.345909	0.651012	PrePostStatusPost-VSG	0.902209	24	24	3.2.2.23	3. Hydrolases
	PrePostStatus	Post-VSG	0.154897	0.332043	0.649962	PrePostStatusPost-VSG	0.902209	24	24	4.1.99.14	4. Lyases
	PrePostStatus	Post-VSG	-0.337354	0.736327	0.651332	PrePostStatusPost-VSG	0.902209	24	16	5.1.1.8	5. Isomerases
	PrePostStatus	Post-VSG	-0.202188	0.436277	0.652084	PrePostStatusPost-VSG	0.902396	24	24	1.1.1.335	1. Oxidoreductases
	PrePostStatus	Post-VSG	0.202098	0.437112	0.652842	PrePostStatusPost-VSG	0.902396	24	22	3.5.2.14	3. Hydrolases
	PrePostStatus	Post-VSG	-0.0891752	0.192721	0.652586	PrePostStatusPost-VSG	0.902396	24	24	3.5.2.2	3. Hydrolases
	PrePostStatus	Post-VSG	-0.137539	0.302559	0.653861	PrePostStatusPost-VSG	0.903215	24	3	3.5.1.11	3. Hydrolases
	PrePostStatus	Post-VSG	0.0560089	0.123891	0.655637	PrePostStatusPost-VSG	0.903549	24	24	1.2.1.3	1. Oxidoreductases
	PrePostStatus	Post-VSG	-0.13248	0.288939	0.655514	PrePostStatusPost-VSG	0.903549	24	24	2.7.1.168	2. Transferases
	PrePostStatus	Post-VSG	-0.111276	0.242917	0.655809	PrePostStatusPost-VSG	0.903549	24	24	2.7.7.61	2. Transferases
	PrePostStatus	Post-VSG	0.0167995	0.0365774	0.654971	PrePostStatusPost-VSG	0.903549	24	24	6.1.1.18	6. Ligases
	PrePostStatus	Post-VSG	-0.066856	0.148862	0.657742	PrePostStatusPost-VSG	0.904123	24	24	2.3.1.9	2. Transferases
	PrePostStatus	Post-VSG	0.162086	0.355368	0.657186	PrePostStatusPost-VSG	0.904123	24	24	2.6.1.13	2. Transferases
	PrePostStatus	Post-VSG	-0.154265	0.339017	0.657932	PrePostStatusPost-VSG	0.904123	24	24	5.3.1.15	5. Isomerases
	PrePostStatus	Post-VSG	0.0536656	0.117855	0.657712	PrePostStatusPost-VSG	0.904123	24	24	6.2.1.3	6. Ligases
	PrePostStatus	Post-VSG	0.0663708	0.148368	0.659004	PrePostStatusPost-VSG	0.904279	24	24	2.5.1.54	2. Transferases
	PrePostStatus	Post-VSG	-0.152604	0.336307	0.65882	PrePostStatusPost-VSG	0.904279	24	24	2.6.1.19	2. Transferases
	PrePostStatus	Post-VSG	-0.190678	0.426681	0.659326	PrePostStatusPost-VSG	0.904279	24	24	3.1.1.4	3. Hydrolases
	PrePostStatus	Post-VSG	-0.0671547	0.148871	0.660685	PrePostStatusPost-VSG	0.905557	24	24	2.7.7.38	2. Transferases
	PrePostStatus	Post-VSG	0.124279	0.276265	0.661551	PrePostStatusPost-VSG	0.906158	24	24	6.4.1.3	6. Ligases
	PrePostStatus	Post-VSG	0.115919	0.261661	0.666343	PrePostStatusPost-VSG	0.907865	24	24	1.1.1.17	1. Oxidoreductases
	PrePostStatus	Post-VSG	-0.34248	0.770156	0.665167	PrePostStatusPost-VSG	0.907865	24	18	1.1.1.91	1. Oxidoreductases
	PrePostStatus	Post-VSG	0.163384	0.368768	0.666314	PrePostStatusPost-VSG	0.907865	24	24	1.16.3.1	1. Oxidoreductases
	PrePostStatus	Post-VSG	0.0983812	0.224685	0.665755	PrePostStatusPost-VSG	0.907865	24	24	3.4.24.70	3. Hydrolases
	PrePostStatus	Post-VSG	-0.109104	0.248661	0.665109	PrePostStatusPost-VSG	0.907865	24	24	3.6.1.54	3. Hydrolases
	PrePostStatus	Post-VSG	0.171377	0.387232	0.666653	PrePostStatusPost-VSG	0.907865	24	24	3.6.3.16	3. Hydrolases
	PrePostStatus	Post-VSG	0.221135	0.498668	0.666035	PrePostStatusPost-VSG	0.907865	24	24	4.1.2.52	4. Lyases
	PrePostStatus	Post-VSG	-0.0798877	0.182302	0.665502	PrePostStatusPost-VSG	0.907865	24	24	4.2.1.126	4. Lyases
	PrePostStatus	Post-VSG	0.200359	0.452695	0.666638	PrePostStatusPost-VSG	0.907865	24	24	6.3.2.14	6. Ligases
	PrePostStatus	Post-VSG	0.472545	1.07215	0.667935	PrePostStatusPost-VSG	0.908443	24	16	2.7.4.23	2. Transferases
	PrePostStatus	Post-VSG	-0.148944	0.342252	0.667664	PrePostStatusPost-VSG	0.908443	24	24	3.1.1.17	3. Hydrolases
	PrePostStatus	Post-VSG	0.162836	0.375322	0.668618	PrePostStatusPost-VSG	0.908558	24	3	2.1.1.179	2. Transferases
	PrePostStatus	Post-VSG	-0.0763577	0.173776	0.668877	PrePostStatusPost-VSG	0.908558	24	24	2.8.1.11	2. Transferases
	PrePostStatus	Post-VSG	-0.205268	0.470129	0.670833	PrePostStatusPost-VSG	0.909221	24	24	1.1.1.384	1. Oxidoreductases
	PrePostStatus	Post-VSG	-0.0904224	0.208709	0.67321	PrePostStatusPost-VSG	0.909221	24	24	1.2.7.4	1. Oxidoreductases
	PrePostStatus	Post-VSG	0.293813	0.682046	0.674946	PrePostStatusPost-VSG	0.909221	24	15	1.5.1.24	1. Oxidoreductases
	PrePostStatus	Post-VSG	0.301017	0.707744	0.678805	PrePostStatusPost-VSG	0.909221	24	16	2.1.1.248	2. Transferases
	PrePostStatus	Post-VSG	0.0413317	0.0955641	0.673733	PrePostStatusPost-VSG	0.909221	24	24	2.4.1.18	2. Transferases
	PrePostStatus	Post-VSG	0.0887829	0.210668	0.677527	PrePostStatusPost-VSG	0.909221	24	24	2.5.1.61	2. Transferases
	PrePostStatus	Post-VSG	0.209986	0.493083	0.67842	PrePostStatusPost-VSG	0.909221	24	3	2.7.3.13	2. Transferases
	PrePostStatus	Post-VSG	0.115346	0.268515	0.675801	PrePostStatusPost-VSG	0.909221	24	24	2.7.4.6	2. Transferases
	PrePostStatus	Post-VSG	-0.0236982	0.0551414	0.67566	PrePostStatusPost-VSG	0.909221	24	24	2.7.7.2	2. Transferases
	PrePostStatus	Post-VSG	-0.0741758	0.171018	0.672867	PrePostStatusPost-VSG	0.909221	24	24	2.7.7.27	2. Transferases
	PrePostStatus	Post-VSG	0.0910815	0.211918	0.671524	PrePostStatusPost-VSG	0.909221	24	24	3.1.1.53	3. Hydrolases
	PrePostStatus	Post-VSG	0.0283165	0.0665385	0.678631	PrePostStatusPost-VSG	0.909221	24	24	3.4.16.4	3. Hydrolases
	PrePostStatus	Post-VSG	-0.304035	0.701041	0.672896	PrePostStatusPost-VSG	0.909221	24	12	3.5.1.96	3. Hydrolases
	PrePostStatus	Post-VSG	-0.155701	0.356859	0.671052	PrePostStatusPost-VSG	0.909221	24	9	3.5.3.23	3. Hydrolases
	PrePostStatus	Post-VSG	0.357643	0.851078	0.678398	PrePostStatusPost-VSG	0.909221	24	23	3.6.3.44	3. Hydrolases
	PrePostStatus	Post-VSG	-0.14016	0.332454	0.677413	PrePostStatusPost-VSG	0.909221	24	24	3.7.1.22	3. Hydrolases
	PrePostStatus	Post-VSG	-0.168036	0.386153	0.671864	PrePostStatusPost-VSG	0.909221	24	23	4.1.1.7	4. Lyases
	PrePostStatus	Post-VSG	0.0285611	0.0669118	0.673639	PrePostStatusPost-VSG	0.909221	24	24	4.2.1.19	4. Lyases
	PrePostStatus	Post-VSG	0.254654	0.584513	0.671503	PrePostStatusPost-VSG	0.909221	24	17	4.3.1.2	4. Lyases
	PrePostStatus	Post-VSG	0.118133	0.277388	0.678412	PrePostStatusPost-VSG	0.909221	24	24	5.1.1.4	5. Isomerases
	PrePostStatus	Post-VSG	-0.290904	0.686516	0.67587	PrePostStatusPost-VSG	0.909221	24	23	5.3.2.5	5. Isomerases
	PrePostStatus	Post-VSG	0.0942836	0.223695	0.677493	PrePostStatusPost-VSG	0.909221	24	24	6.2.1.1	6. Ligases
	PrePostStatus	Post-VSG	0.223969	0.537037	0.680687	PrePostStatusPost-VSG	0.911166	24	24	1.1.1.350	1. Oxidoreductases
	PrePostStatus	Post-VSG	0.301318	0.724429	0.681484	PrePostStatusPost-VSG	0.911493	24	24	1.1.1.67	1. Oxidoreductases
	PrePostStatus	Post-VSG	0.212097	0.503673	0.681792	PrePostStatusPost-VSG	0.911493	24	22	1.1.1.9	1. Oxidoreductases
	PrePostStatus	Post-VSG	-0.054007	0.128949	0.683406	PrePostStatusPost-VSG	0.911749	24	24	5.4.99.16	5. Isomerases
	PrePostStatus	Post-VSG	0.251622	0.601013	0.68352	PrePostStatusPost-VSG	0.911749	24	15	5.5.1.1	5. Isomerases
	PrePostStatus	Post-VSG	0.0878382	0.212754	0.683704	PrePostStatusPost-VSG	0.911749	24	24	6.3.2.1	6. Ligases
	PrePostStatus	Post-VSG	0.0498974	0.11891	0.682838	PrePostStatusPost-VSG	0.911749	24	24	6.4.1.2	6. Ligases
	PrePostStatus	Post-VSG	-0.102853	0.246702	0.684762	PrePostStatusPost-VSG	0.912585	24	24	3.6.3.30	3. Hydrolases
	PrePostStatus	Post-VSG	0.171433	0.412182	0.685471	PrePostStatusPost-VSG	0.912956	24	23	2.5.1.120	2. Transferases
	PrePostStatus	Post-VSG	0.0899482	0.218921	0.689057	PrePostStatusPost-VSG	0.91376	24	24	1.12.7.2	1. Oxidoreductases
	PrePostStatus	Post-VSG	-0.228993	0.564846	0.689093	PrePostStatusPost-VSG	0.91376	24	3	1.5.1.21	1. Oxidoreductases
	PrePostStatus	Post-VSG	-0.260906	0.631468	0.687419	PrePostStatusPost-VSG	0.91376	24	10	2.3.1.109	2. Transferases
	PrePostStatus	Post-VSG	-0.33116	0.805355	0.688825	PrePostStatusPost-VSG	0.91376	24	13	2.3.1.242	2. Transferases
	PrePostStatus	Post-VSG	-0.0573691	0.141196	0.688441	PrePostStatusPost-VSG	0.91376	24	24	2.7.6.3	2. Transferases
	PrePostStatus	Post-VSG	-0.22515	0.545714	0.687843	PrePostStatusPost-VSG	0.91376	24	23	3.1.11.1	3. Hydrolases
	PrePostStatus	Post-VSG	-0.0845073	0.208394	0.689014	PrePostStatusPost-VSG	0.91376	24	24	3.4.22.40	3. Hydrolases
	PrePostStatus	Post-VSG	-0.257905	0.629968	0.69011	PrePostStatusPost-VSG	0.914301	24	11	2.1.1.200	2. Transferases
	PrePostStatus	Post-VSG	-0.0206553	0.0511708	0.690364	PrePostStatusPost-VSG	0.914301	24	24	6.3.3.2	6. Ligases
	PrePostStatus	Post-VSG	0.116633	0.289857	0.691288	PrePostStatusPost-VSG	0.914952	24	24	1.1.1.367	1. Oxidoreductases
	PrePostStatus	Post-VSG	0.10172	0.253703	0.69233	PrePostStatusPost-VSG	0.91576	24	24	2.7.4.16	2. Transferases
	PrePostStatus	Post-VSG	-0.398444	0.996862	0.697031	PrePostStatusPost-VSG	0.915773	24	13	1.10.3.10	1. Oxidoreductases
	PrePostStatus	Post-VSG	-0.0893377	0.224331	0.694291	PrePostStatusPost-VSG	0.915773	24	24	1.10.3.14	1. Oxidoreductases
	PrePostStatus	Post-VSG	0.144679	0.359938	0.695416	PrePostStatusPost-VSG	0.915773	24	20	1.8.5.6	1. Oxidoreductases
	PrePostStatus	Post-VSG	0.0595717	0.147257	0.69357	PrePostStatusPost-VSG	0.915773	24	24	2.10.1.1	2. Transferases
	PrePostStatus	Post-VSG	-0.115804	0.293283	0.696753	PrePostStatusPost-VSG	0.915773	24	5	2.3.1.203	2. Transferases
	PrePostStatus	Post-VSG	0.127123	0.317162	0.696231	PrePostStatusPost-VSG	0.915773	24	24	2.4.1.7	2. Transferases
	PrePostStatus	Post-VSG	-0.0981791	0.246156	0.693849	PrePostStatusPost-VSG	0.915773	24	24	3.1.3.45	3. Hydrolases
	PrePostStatus	Post-VSG	-0.251281	0.628816	0.697094	PrePostStatusPost-VSG	0.915773	24	10	3.6.1.26	3. Hydrolases
	PrePostStatus	Post-VSG	0.0616199	0.153785	0.696322	PrePostStatusPost-VSG	0.915773	24	24	3.6.1.45	3. Hydrolases
	PrePostStatus	Post-VSG	0.0917539	0.230717	0.694691	PrePostStatusPost-VSG	0.915773	24	24	4.2.1.1	4. Lyases
	PrePostStatus	Post-VSG	-0.0922416	0.228931	0.694725	PrePostStatusPost-VSG	0.915773	24	24	5.3.1.23	5. Isomerases
	PrePostStatus	Post-VSG	0.172413	0.434174	0.698886	PrePostStatusPost-VSG	0.91607	24	23	1.1.1.202	1. Oxidoreductases
	PrePostStatus	Post-VSG	-0.0986129	0.247842	0.698327	PrePostStatusPost-VSG	0.91607	24	24	1.8.4.14	1. Oxidoreductases
	PrePostStatus	Post-VSG	-0.208207	0.522986	0.698166	PrePostStatusPost-VSG	0.91607	24	24	3.2.2.24	3. Hydrolases
	PrePostStatus	Post-VSG	-0.214179	0.546796	0.699049	PrePostStatusPost-VSG	0.91607	24	12	3.5.1.41	3. Hydrolases
	PrePostStatus	Post-VSG	-0.0563952	0.144406	0.6999	PrePostStatusPost-VSG	0.916618	24	24	3.6.1.55	3. Hydrolases
	PrePostStatus	Post-VSG	0.140386	0.361898	0.701807	PrePostStatusPost-VSG	0.917414	24	24	1.2.7.5	1. Oxidoreductases
	PrePostStatus	Post-VSG	0.337665	0.858908	0.701734	PrePostStatusPost-VSG	0.917414	24	17	4.1.2.21	4. Lyases
	PrePostStatus	Post-VSG	-0.15738	0.399737	0.70132	PrePostStatusPost-VSG	0.917414	24	23	5.3.1.27	5. Isomerases
	PrePostStatus	Post-VSG	0.111455	0.284936	0.703152	PrePostStatusPost-VSG	0.917488	24	24	1.1.1.61	1. Oxidoreductases
	PrePostStatus	Post-VSG	-0.323066	0.832206	0.705273	PrePostStatusPost-VSG	0.917488	24	12	1.2.1.19	1. Oxidoreductases
	PrePostStatus	Post-VSG	-0.371725	0.954855	0.704485	PrePostStatusPost-VSG	0.917488	24	14	2.3.3.9	2. Transferases
	PrePostStatus	Post-VSG	-0.0380631	0.0996655	0.706193	PrePostStatusPost-VSG	0.917488	24	24	2.4.2.21	2. Transferases
	PrePostStatus	Post-VSG	-0.131698	0.339381	0.705381	PrePostStatusPost-VSG	0.917488	24	24	2.7.1.16	2. Transferases
	PrePostStatus	Post-VSG	0.126092	0.324218	0.704765	PrePostStatusPost-VSG	0.917488	24	24	2.7.7.65	2. Transferases
	PrePostStatus	Post-VSG	-0.0255904	0.0661314	0.706165	PrePostStatusPost-VSG	0.917488	24	24	3.1.11.5	3. Hydrolases
	PrePostStatus	Post-VSG	0.165208	0.42626	0.705724	PrePostStatusPost-VSG	0.917488	24	13	3.4.22.37	3. Hydrolases
	PrePostStatus	Post-VSG	-0.15855	0.41297	0.704718	PrePostStatusPost-VSG	0.917488	24	24	4.2.1.28	4. Lyases
	PrePostStatus	Post-VSG	0.30787	0.802309	0.704862	PrePostStatusPost-VSG	0.917488	24	12	4.2.2.24	4. Lyases
	PrePostStatus	Post-VSG	0.171283	0.448102	0.709564	PrePostStatusPost-VSG	0.921008	24	24	2.7.1.53	2. Transferases
	PrePostStatus	Post-VSG	0.144846	0.382237	0.711944	PrePostStatusPost-VSG	0.921008	24	24	3.1.1.85	3. Hydrolases
	PrePostStatus	Post-VSG	-0.0752537	0.197035	0.709789	PrePostStatusPost-VSG	0.921008	24	24	3.1.21.5	3. Hydrolases
	PrePostStatus	Post-VSG	0.0195656	0.0520092	0.710375	PrePostStatusPost-VSG	0.921008	24	24	3.1.26.5	3. Hydrolases
	PrePostStatus	Post-VSG	-0.225888	0.593568	0.710777	PrePostStatusPost-VSG	0.921008	24	5	3.1.3.8	3. Hydrolases
	PrePostStatus	Post-VSG	0.0632909	0.166497	0.711085	PrePostStatusPost-VSG	0.921008	24	24	3.5.1.104	3. Hydrolases
	PrePostStatus	Post-VSG	0.289916	0.764211	0.711637	PrePostStatusPost-VSG	0.921008	24	17	5.1.3.25	5. Isomerases
	PrePostStatus	Post-VSG	-0.117005	0.309554	0.712638	PrePostStatusPost-VSG	0.921342	24	24	5.3.1.30	5. Isomerases
	PrePostStatus	Post-VSG	-0.0970882	0.261095	0.713562	PrePostStatusPost-VSG	0.921975	24	24	4.1.3.36	4. Lyases
	PrePostStatus	Post-VSG	-0.168818	0.45516	0.71426	PrePostStatusPost-VSG	0.922314	24	24	1.5.1.51	1. Oxidoreductases
	PrePostStatus	Post-VSG	-0.0308045	0.0822804	0.715235	PrePostStatusPost-VSG	0.922449	24	24	2.7.6.5	2. Transferases
	PrePostStatus	Post-VSG	0.238011	0.643362	0.714958	PrePostStatusPost-VSG	0.922449	24	21	4.1.99.2	4. Lyases
	PrePostStatus	Post-VSG	0.150624	0.404964	0.717	PrePostStatusPost-VSG	0.924163	24	24	4.7.1.1	4. Lyases
	PrePostStatus	Post-VSG	-0.041475	0.111923	0.717998	PrePostStatusPost-VSG	0.924886	24	24	3.2.1.51	3. Hydrolases
	PrePostStatus	Post-VSG	0.0828305	0.224435	0.719086	PrePostStatusPost-VSG	0.925163	24	24	1.97.1.9	1. Oxidoreductases
	PrePostStatus	Post-VSG	-0.203766	0.552018	0.719038	PrePostStatusPost-VSG	0.925163	24	6	2.1.1.301	2. Transferases
	PrePostStatus	Post-VSG	0.103229	0.282654	0.721877	PrePostStatusPost-VSG	0.92592	24	5	1.14.12.19	1. Oxidoreductases
	PrePostStatus	Post-VSG	-0.0911088	0.2542	0.72345	PrePostStatusPost-VSG	0.92592	24	24	1.3.1.10	1. Oxidoreductases
	PrePostStatus	Post-VSG	0.239401	0.661466	0.724265	PrePostStatusPost-VSG	0.92592	24	18	2.1.1.294	2. Transferases
	PrePostStatus	Post-VSG	0.239401	0.661466	0.724265	PrePostStatusPost-VSG	0.92592	24	18	2.7.1.181	2. Transferases
	PrePostStatus	Post-VSG	0.154384	0.425565	0.723647	PrePostStatusPost-VSG	0.92592	24	4	2.7.7.81	2. Transferases
	PrePostStatus	Post-VSG	-0.168183	0.462928	0.723264	PrePostStatusPost-VSG	0.92592	24	23	2.8.3.17	2. Transferases
	PrePostStatus	Post-VSG	-0.0626031	0.174613	0.723368	PrePostStatusPost-VSG	0.92592	24	24	3.1.4.55	3. Hydrolases
	PrePostStatus	Post-VSG	-0.0352021	0.0972792	0.720904	PrePostStatusPost-VSG	0.92592	24	24	3.5.4.5	3. Hydrolases
	PrePostStatus	Post-VSG	-0.173345	0.476329	0.722816	PrePostStatusPost-VSG	0.92592	24	5	4.1.1.41	4. Lyases
	PrePostStatus	Post-VSG	0.2524	0.697956	0.724481	PrePostStatusPost-VSG	0.92592	24	20	4.2.1.155	4. Lyases
	PrePostStatus	Post-VSG	0.122739	0.338915	0.724099	PrePostStatusPost-VSG	0.92592	24	7	5.4.99.4	5. Isomerases
	PrePostStatus	Post-VSG	0.119537	0.333644	0.726916	PrePostStatusPost-VSG	0.925939	24	24	3.2.1.11	3. Hydrolases
	PrePostStatus	Post-VSG	0.147742	0.410642	0.725821	PrePostStatusPost-VSG	0.925939	24	23	3.2.1.81	3. Hydrolases
	PrePostStatus	Post-VSG	-0.0864795	0.241968	0.727555	PrePostStatusPost-VSG	0.925939	24	24	3.4.11.1	3. Hydrolases
	PrePostStatus	Post-VSG	0.226211	0.629752	0.726241	PrePostStatusPost-VSG	0.925939	24	16	4.1.1.85	4. Lyases
	PrePostStatus	Post-VSG	-0.269765	0.752335	0.726703	PrePostStatusPost-VSG	0.925939	24	17	4.2.1.91	4. Lyases
	PrePostStatus	Post-VSG	-0.120643	0.341728	0.72742	PrePostStatusPost-VSG	0.925939	24	4	5.1.1.21	5. Isomerases
	PrePostStatus	Post-VSG	-0.0500924	0.14164	0.72696	PrePostStatusPost-VSG	0.925939	24	24	5.3.1.24	5. Isomerases
	PrePostStatus	Post-VSG	-0.0251783	0.0716687	0.728694	PrePostStatusPost-VSG	0.926833	24	24	1.3.1.9	1. Oxidoreductases
	PrePostStatus	Post-VSG	0.0566743	0.161587	0.732412	PrePostStatusPost-VSG	0.927109	24	4	1.13.11.15	1. Oxidoreductases
	PrePostStatus	Post-VSG	-0.0184025	0.05214	0.7308	PrePostStatusPost-VSG	0.927109	24	24	1.2.1.38	1. Oxidoreductases
	PrePostStatus	Post-VSG	-0.140208	0.398316	0.731488	PrePostStatusPost-VSG	0.927109	24	24	1.7.2.2	1. Oxidoreductases
	PrePostStatus	Post-VSG	-0.016897	0.0487841	0.732361	PrePostStatusPost-VSG	0.927109	24	24	2.7.1.23	2. Transferases
	PrePostStatus	Post-VSG	0.0100376	0.0282826	0.729373	PrePostStatusPost-VSG	0.927109	24	24	3.6.4.12	3. Hydrolases
	PrePostStatus	Post-VSG	-0.0478423	0.135537	0.730773	PrePostStatusPost-VSG	0.927109	24	24	4.4.1.5	4. Lyases
	PrePostStatus	Post-VSG	0.0579265	0.166947	0.731907	PrePostStatusPost-VSG	0.927109	24	24	5.4.2.10	5. Isomerases
	PrePostStatus	Post-VSG	0.0277049	0.078808	0.731817	PrePostStatusPost-VSG	0.927109	24	24	6.3.5.4	6. Ligases
	PrePostStatus	Post-VSG	0.0818605	0.238511	0.734695	PrePostStatusPost-VSG	0.927782	24	24	1.13.11.81	1. Oxidoreductases
	PrePostStatus	Post-VSG	0.354986	1.01946	0.734255	PrePostStatusPost-VSG	0.927782	24	20	3.2.1.178	3. Hydrolases
	PrePostStatus	Post-VSG	0.142312	0.408534	0.734155	PrePostStatusPost-VSG	0.927782	24	21	3.5.1.32	3. Hydrolases
	PrePostStatus	Post-VSG	0.0818605	0.238511	0.734695	PrePostStatusPost-VSG	0.927782	24	24	5.1.99.8	5. Isomerases
	PrePostStatus	Post-VSG	-0.0845957	0.248406	0.73667	PrePostStatusPost-VSG	0.929722	24	24	2.3.1.129	2. Transferases
	PrePostStatus	Post-VSG	0.085706	0.249245	0.737433	PrePostStatusPost-VSG	0.930131	24	24	1.3.1.108	1. Oxidoreductases
	PrePostStatus	Post-VSG	-0.197495	0.581708	0.740621	PrePostStatusPost-VSG	0.930576	24	3	1.14.13.2	1. Oxidoreductases
	PrePostStatus	Post-VSG	0.223172	0.657971	0.74086	PrePostStatusPost-VSG	0.930576	24	14	2.7.1.184	2. Transferases
	PrePostStatus	Post-VSG	-0.135969	0.404579	0.739999	PrePostStatusPost-VSG	0.930576	24	24	3.2.1.122	3. Hydrolases
	PrePostStatus	Post-VSG	-0.252727	0.742562	0.740008	PrePostStatusPost-VSG	0.930576	24	23	3.5.1.105	3. Hydrolases
	PrePostStatus	Post-VSG	-0.116664	0.343599	0.7406	PrePostStatusPost-VSG	0.930576	24	24	4.2.1.30	4. Lyases
	PrePostStatus	Post-VSG	0.0969151	0.283385	0.738803	PrePostStatusPost-VSG	0.930576	24	24	4.2.1.41	4. Lyases
	PrePostStatus	Post-VSG	-0.011569	0.0339739	0.739874	PrePostStatusPost-VSG	0.930576	24	24	5.4.99.18	5. Isomerases
	PrePostStatus	Post-VSG	0.35064	1.03821	0.741921	PrePostStatusPost-VSG	0.930612	24	14	1.1.5.2	1. Oxidoreductases
	PrePostStatus	Post-VSG	0.0697497	0.206267	0.741614	PrePostStatusPost-VSG	0.930612	24	24	2.1.2.10	2. Transferases
	PrePostStatus	Post-VSG	-0.228155	0.676323	0.742206	PrePostStatusPost-VSG	0.930612	24	6	5.3.3.19	5. Isomerases
	PrePostStatus	Post-VSG	0.0659004	0.196241	0.743329	PrePostStatusPost-VSG	0.931469	24	24	3.2.1.172	3. Hydrolases
	PrePostStatus	Post-VSG	-0.0823589	0.249737	0.744684	PrePostStatusPost-VSG	0.931643	24	24	1.1.1.136	1. Oxidoreductases
	PrePostStatus	Post-VSG	-0.239604	0.717745	0.744786	PrePostStatusPost-VSG	0.931643	24	8	2.4.1.287	2. Transferases
	PrePostStatus	Post-VSG	0.0706106	0.213994	0.744548	PrePostStatusPost-VSG	0.931643	24	24	2.4.1.8	2. Transferases
	PrePostStatus	Post-VSG	0.052561	0.158034	0.745694	PrePostStatusPost-VSG	0.931679	24	24	1.2.1.70	1. Oxidoreductases
	PrePostStatus	Post-VSG	0.0853975	0.256764	0.745695	PrePostStatusPost-VSG	0.931679	24	24	3.4.17.13	3. Hydrolases
	PrePostStatus	Post-VSG	0.151412	0.458593	0.747477	PrePostStatusPost-VSG	0.931772	24	24	1.1.1.219	1. Oxidoreductases
	PrePostStatus	Post-VSG	-0.0700255	0.215837	0.748672	PrePostStatusPost-VSG	0.931772	24	24	1.1.1.27	1. Oxidoreductases
	PrePostStatus	Post-VSG	0.0699082	0.2151	0.748249	PrePostStatusPost-VSG	0.931772	24	24	1.1.1.37	1. Oxidoreductases
	PrePostStatus	Post-VSG	-0.172454	0.539183	0.75508	PrePostStatusPost-VSG	0.931772	24	10	1.16.1.9	1. Oxidoreductases
	PrePostStatus	Post-VSG	-0.102577	0.317381	0.752607	PrePostStatusPost-VSG	0.931772	24	24	1.17.1.11	1. Oxidoreductases
	PrePostStatus	Post-VSG	0.0974311	0.302482	0.753412	PrePostStatusPost-VSG	0.931772	24	24	1.2.1.22	1. Oxidoreductases
	PrePostStatus	Post-VSG	0.0938325	0.285882	0.748908	PrePostStatusPost-VSG	0.931772	24	24	1.2.99.7	1. Oxidoreductases
	PrePostStatus	Post-VSG	0.0267277	0.0841398	0.756693	PrePostStatusPost-VSG	0.931772	24	24	1.4.7.1	1. Oxidoreductases
	PrePostStatus	Post-VSG	0.0532813	0.168509	0.757775	PrePostStatusPost-VSG	0.931772	24	24	2.1.1.217	2. Transferases
	PrePostStatus	Post-VSG	-0.0411055	0.128152	0.754407	PrePostStatusPost-VSG	0.931772	24	24	2.2.1.2	2. Transferases
	PrePostStatus	Post-VSG	-0.137429	0.424705	0.752319	PrePostStatusPost-VSG	0.931772	24	8	2.4.1.216	2. Transferases
	PrePostStatus	Post-VSG	-0.215145	0.676429	0.756396	PrePostStatusPost-VSG	0.931772	24	12	2.4.1.349	2. Transferases
	PrePostStatus	Post-VSG	0.0943991	0.300092	0.756054	PrePostStatusPost-VSG	0.931772	24	24	2.4.2.4	2. Transferases
	PrePostStatus	Post-VSG	0.0176763	0.0537063	0.748239	PrePostStatusPost-VSG	0.931772	24	24	2.7.1.180	2. Transferases
	PrePostStatus	Post-VSG	-0.0785072	0.247576	0.757102	PrePostStatusPost-VSG	0.931772	24	24	2.7.1.197	2. Transferases
	PrePostStatus	Post-VSG	-0.0134026	0.041054	0.7502	PrePostStatusPost-VSG	0.931772	24	24	2.7.7.87	2. Transferases
	PrePostStatus	Post-VSG	0.187726	0.592047	0.75712	PrePostStatusPost-VSG	0.931772	24	23	2.7.8.36	2. Transferases
	PrePostStatus	Post-VSG	0.0636929	0.201443	0.757782	PrePostStatusPost-VSG	0.931772	24	24	3.1.3.97	3. Hydrolases
	PrePostStatus	Post-VSG	0.0663331	0.207974	0.752774	PrePostStatusPost-VSG	0.931772	24	24	3.4.17.19	3. Hydrolases
	PrePostStatus	Post-VSG	-0.0708881	0.219264	0.752531	PrePostStatusPost-VSG	0.931772	24	24	3.4.19.5	3. Hydrolases
	PrePostStatus	Post-VSG	0.215801	0.678464	0.75343	PrePostStatusPost-VSG	0.931772	24	21	3.4.21.62	3. Hydrolases
	PrePostStatus	Post-VSG	0.140255	0.423445	0.7467	PrePostStatusPost-VSG	0.931772	24	24	3.5.3.1	3. Hydrolases
	PrePostStatus	Post-VSG	0.262538	0.811894	0.752483	PrePostStatusPost-VSG	0.931772	24	13	3.6.3.10	3. Hydrolases
	PrePostStatus	Post-VSG	-0.107661	0.334485	0.753585	PrePostStatusPost-VSG	0.931772	24	7	4.1.1.46	4. Lyases
	PrePostStatus	Post-VSG	0.058475	0.181699	0.750624	PrePostStatusPost-VSG	0.931772	24	24	4.2.1.24	4. Lyases
	PrePostStatus	Post-VSG	0.0814956	0.255648	0.755864	PrePostStatusPost-VSG	0.931772	24	24	5.1.1.13	5. Isomerases
	PrePostStatus	Post-VSG	-0.0175969	0.0552407	0.756035	PrePostStatusPost-VSG	0.931772	24	24	5.4.2.8	5. Isomerases
	PrePostStatus	Post-VSG	0.0244215	0.0783084	0.758081	PrePostStatusPost-VSG	0.931772	24	24	6.5.1.2	6. Ligases
	PrePostStatus	Post-VSG	-0.0203359	0.0647101	0.759202	PrePostStatusPost-VSG	0.932181	24	24	3.2.1.135	3. Hydrolases
	PrePostStatus	Post-VSG	0.0735248	0.234053	0.759294	PrePostStatusPost-VSG	0.932181	24	24	6.2.1.22	6. Ligases
	PrePostStatus	Post-VSG	-0.0864471	0.276244	0.760182	PrePostStatusPost-VSG	0.93273	24	24	5.1.3.32	5. Isomerases
	PrePostStatus	Post-VSG	0.05333	0.172966	0.760735	PrePostStatusPost-VSG	0.932869	24	24	1.4.1.3	1. Oxidoreductases
	PrePostStatus	Post-VSG	0.202476	0.650611	0.76146	PrePostStatusPost-VSG	0.933218	24	19	2.7.7.47	2. Transferases
	PrePostStatus	Post-VSG	-0.0350273	0.112788	0.761942	PrePostStatusPost-VSG	0.933269	24	24	2.3.1.180	2. Transferases
	PrePostStatus	Post-VSG	0.150808	0.495217	0.763587	PrePostStatusPost-VSG	0.934744	24	24	3.2.1.139	3. Hydrolases
	PrePostStatus	Post-VSG	0.171535	0.559994	0.765084	PrePostStatusPost-VSG	0.934955	24	20	2.7.1.58	2. Transferases
	PrePostStatus	Post-VSG	0.161652	0.526861	0.76471	PrePostStatusPost-VSG	0.934955	24	10	3.1.11.3	3. Hydrolases
	PrePostStatus	Post-VSG	0.203259	0.662947	0.764875	PrePostStatusPost-VSG	0.934955	24	19	4.1.3.32	4. Lyases
	PrePostStatus	Post-VSG	-0.233763	0.768218	0.766584	PrePostStatusPost-VSG	0.936053	24	13	2.7.1.206	2. Transferases
	PrePostStatus	Post-VSG	-0.0560193	0.186625	0.766866	PrePostStatusPost-VSG	0.936053	24	24	4.2.1.53	4. Lyases
	PrePostStatus	Post-VSG	-0.0896192	0.299364	0.767471	PrePostStatusPost-VSG	0.936253	24	24	2.3.1.241	2. Transferases
	PrePostStatus	Post-VSG	0.02823	0.0947627	0.768574	PrePostStatusPost-VSG	0.936283	24	24	2.4.2.7	2. Transferases
	PrePostStatus	Post-VSG	0.0488876	0.164474	0.769075	PrePostStatusPost-VSG	0.936283	24	24	2.7.1.202	2. Transferases
	PrePostStatus	Post-VSG	0.155749	0.518414	0.769448	PrePostStatusPost-VSG	0.936283	24	23	2.7.7.58	2. Transferases
	PrePostStatus	Post-VSG	0.131067	0.43676	0.769705	PrePostStatusPost-VSG	0.936283	24	24	3.6.1.63	3. Hydrolases
	PrePostStatus	Post-VSG	-0.178501	0.592684	0.768898	PrePostStatusPost-VSG	0.936283	24	23	4.1.2.28	4. Lyases
	PrePostStatus	Post-VSG	-0.297138	0.993788	0.770517	PrePostStatusPost-VSG	0.936607	24	16	1.1.1.35	1. Oxidoreductases
	PrePostStatus	Post-VSG	-0.0328706	0.111473	0.770855	PrePostStatusPost-VSG	0.936607	24	24	3.2.1.23	3. Hydrolases
	PrePostStatus	Post-VSG	-0.0204283	0.0689084	0.772404	PrePostStatusPost-VSG	0.936923	24	24	2.7.4.25	2. Transferases
	PrePostStatus	Post-VSG	-0.0234899	0.0801768	0.772286	PrePostStatusPost-VSG	0.936923	24	24	3.6.3.34	3. Hydrolases
	PrePostStatus	Post-VSG	0.00984879	0.0332274	0.772442	PrePostStatusPost-VSG	0.936923	24	24	5.3.1.9	5. Isomerases
	PrePostStatus	Post-VSG	0.0737884	0.24971	0.773118	PrePostStatusPost-VSG	0.937075	24	24	3.1.3.104	3. Hydrolases
	PrePostStatus	Post-VSG	0.0726083	0.24609	0.773452	PrePostStatusPost-VSG	0.937075	24	24	3.5.1.81	3. Hydrolases
	PrePostStatus	Post-VSG	0.159535	0.542187	0.774051	PrePostStatusPost-VSG	0.937265	24	12	1.11.1.21	1. Oxidoreductases
	PrePostStatus	Post-VSG	-0.0669293	0.230354	0.776801	PrePostStatusPost-VSG	0.938985	24	24	2.7.1.50	2. Transferases
	PrePostStatus	Post-VSG	0.0151556	0.0527947	0.776747	PrePostStatusPost-VSG	0.938985	24	24	3.1.11.6	3. Hydrolases
	PrePostStatus	Post-VSG	0.11231	0.385807	0.776387	PrePostStatusPost-VSG	0.938985	24	24	3.5.2.5	3. Hydrolases
	PrePostStatus	Post-VSG	-0.0396844	0.139446	0.778623	PrePostStatusPost-VSG	0.939579	24	24	1.7.99.1	1. Oxidoreductases
	PrePostStatus	Post-VSG	-0.189946	0.657729	0.778112	PrePostStatusPost-VSG	0.939579	24	11	2.7.11.5	2. Transferases
	PrePostStatus	Post-VSG	-0.1076	0.373439	0.778601	PrePostStatusPost-VSG	0.939579	24	24	3.2.1.199	3. Hydrolases
	PrePostStatus	Post-VSG	0.0421419	0.146739	0.779305	PrePostStatusPost-VSG	0.939868	24	24	3.4.21.107	3. Hydrolases
	PrePostStatus	Post-VSG	-0.120671	0.427517	0.782983	PrePostStatusPost-VSG	0.940557	24	22	1.1.2.4	1. Oxidoreductases
	PrePostStatus	Post-VSG	0.062164	0.222785	0.782827	PrePostStatusPost-VSG	0.940557	24	24	2.5.1.74	2. Transferases
	PrePostStatus	Post-VSG	-0.0433432	0.153344	0.78269	PrePostStatusPost-VSG	0.940557	24	24	2.6.1.59	2. Transferases
	PrePostStatus	Post-VSG	-0.173572	0.611324	0.781739	PrePostStatusPost-VSG	0.940557	24	14	3.1.27.1	3. Hydrolases
	PrePostStatus	Post-VSG	-0.152268	0.534607	0.781071	PrePostStatusPost-VSG	0.940557	24	12	3.1.27.6	3. Hydrolases
	PrePostStatus	Post-VSG	-0.131281	0.463691	0.782341	PrePostStatusPost-VSG	0.940557	24	9	5.1.2.2	5. Isomerases
	PrePostStatus	Post-VSG	-0.0497011	0.175594	0.782398	PrePostStatusPost-VSG	0.940557	24	6	5.5.1.19	5. Isomerases
	PrePostStatus	Post-VSG	-0.035137	0.125013	0.783876	PrePostStatusPost-VSG	0.941095	24	24	2.3.1.57	2. Transferases
	PrePostStatus	Post-VSG	-0.229913	0.824512	0.785535	PrePostStatusPost-VSG	0.942553	24	21	5.4.3.9	5. Isomerases
	PrePostStatus	Post-VSG	-0.0636468	0.23497	0.789015	PrePostStatusPost-VSG	0.942656	24	24	1.7.1.13	1. Oxidoreductases
	PrePostStatus	Post-VSG	0.0971482	0.353119	0.788327	PrePostStatusPost-VSG	0.942656	24	21	1.8.99.5	1. Oxidoreductases
	PrePostStatus	Post-VSG	-0.0636881	0.23465	0.788601	PrePostStatusPost-VSG	0.942656	24	24	2.3.1.182	2. Transferases
	PrePostStatus	Post-VSG	-0.0826037	0.299779	0.788003	PrePostStatusPost-VSG	0.942656	24	24	2.6.1.113	2. Transferases
	PrePostStatus	Post-VSG	-0.0754683	0.275456	0.78918	PrePostStatusPost-VSG	0.942656	24	24	2.6.1.77	2. Transferases
	PrePostStatus	Post-VSG	0.117546	0.426023	0.787728	PrePostStatusPost-VSG	0.942656	24	10	2.8.2.1	2. Transferases
	PrePostStatus	Post-VSG	-0.0534574	0.192914	0.786838	PrePostStatusPost-VSG	0.942656	24	24	3.1.1.31	3. Hydrolases
	PrePostStatus	Post-VSG	0.0856565	0.310489	0.787757	PrePostStatusPost-VSG	0.942656	24	24	4.1.2.40	4. Lyases
	PrePostStatus	Post-VSG	0.0864535	0.320695	0.792472	PrePostStatusPost-VSG	0.943548	24	5	1.14.12.11	1. Oxidoreductases
	PrePostStatus	Post-VSG	0.0864535	0.320695	0.792472	PrePostStatusPost-VSG	0.943548	24	5	1.14.12.18	1. Oxidoreductases
	PrePostStatus	Post-VSG	0.0864535	0.320695	0.792472	PrePostStatusPost-VSG	0.943548	24	5	1.14.12.3	1. Oxidoreductases
	PrePostStatus	Post-VSG	-0.0569136	0.213836	0.792598	PrePostStatusPost-VSG	0.943548	24	24	2.4.1.11	2. Transferases
	PrePostStatus	Post-VSG	-0.0486843	0.179142	0.790836	PrePostStatusPost-VSG	0.943548	24	24	2.7.1.51	2. Transferases
	PrePostStatus	Post-VSG	0.147697	0.55341	0.792043	PrePostStatusPost-VSG	0.943548	24	22	4.1.99.11	4. Lyases
	PrePostStatus	Post-VSG	0.100883	0.376994	0.79396	PrePostStatusPost-VSG	0.944638	24	24	2.7.7.43	2. Transferases
	PrePostStatus	Post-VSG	0.202501	0.759139	0.794595	PrePostStatusPost-VSG	0.944864	24	20	2.1.1.186	2. Transferases
	PrePostStatus	Post-VSG	-0.0649042	0.247331	0.79544	PrePostStatusPost-VSG	0.945338	24	24	5.3.1.13	5. Isomerases
	PrePostStatus	Post-VSG	-0.0312286	0.119289	0.79592	PrePostStatusPost-VSG	0.945378	24	24	2.5.1.9	2. Transferases
	PrePostStatus	Post-VSG	0.172816	0.655961	0.79707	PrePostStatusPost-VSG	0.946214	24	23	2.7.7.1	2. Transferases
	PrePostStatus	Post-VSG	0.0109136	0.0421612	0.800527	PrePostStatusPost-VSG	0.949786	24	24	2.3.1.39	2. Transferases
	PrePostStatus	Post-VSG	-0.0890423	0.352668	0.805324	PrePostStatusPost-VSG	0.950157	24	24	1.1.1.130	1. Oxidoreductases
	PrePostStatus	Post-VSG	-0.157713	0.62053	0.804061	PrePostStatusPost-VSG	0.950157	24	15	1.1.1.65	1. Oxidoreductases
	PrePostStatus	Post-VSG	-0.0742836	0.293421	0.80481	PrePostStatusPost-VSG	0.950157	24	24	1.11.1.9	1. Oxidoreductases
	PrePostStatus	Post-VSG	-0.114496	0.444855	0.801637	PrePostStatusPost-VSG	0.950157	24	15	1.14.13.208	1. Oxidoreductases
	PrePostStatus	Post-VSG	-0.198035	0.784276	0.805306	PrePostStatusPost-VSG	0.950157	24	15	2.3.1.193	2. Transferases
	PrePostStatus	Post-VSG	0.102346	0.402179	0.803821	PrePostStatusPost-VSG	0.950157	24	24	3.1.6.6	3. Hydrolases
	PrePostStatus	Post-VSG	0.12669	0.500148	0.804704	PrePostStatusPost-VSG	0.950157	24	24	4.1.1.104	4. Lyases
	PrePostStatus	Post-VSG	0.0179439	0.0718223	0.805031	PrePostStatusPost-VSG	0.950157	24	24	4.1.1.23	4. Lyases
	PrePostStatus	Post-VSG	0.147426	0.579075	0.803738	PrePostStatusPost-VSG	0.950157	24	15	5.3.3.6	5. Isomerases
	PrePostStatus	Post-VSG	-0.0585496	0.230173	0.803909	PrePostStatusPost-VSG	0.950157	24	24	6.3.3.3	6. Ligases
	PrePostStatus	Post-VSG	-0.149715	0.595631	0.806173	PrePostStatusPost-VSG	0.950276	24	12	3.4.24.55	3. Hydrolases
	PrePostStatus	Post-VSG	0.180526	0.718774	0.806322	PrePostStatusPost-VSG	0.950276	24	19	5.1.3.35	5. Isomerases
	PrePostStatus	Post-VSG	-0.0259062	0.104945	0.809566	PrePostStatusPost-VSG	0.953553	24	24	1.1.1.58	1. Oxidoreductases
	PrePostStatus	Post-VSG	0.0954798	0.387692	0.810002	PrePostStatusPost-VSG	0.953553	24	22	2.6.1.82	2. Transferases
	PrePostStatus	Post-VSG	-0.0516848	0.216279	0.813339	PrePostStatusPost-VSG	0.953722	24	24	1.1.1.271	1. Oxidoreductases
	PrePostStatus	Post-VSG	0.130008	0.531978	0.81143	PrePostStatusPost-VSG	0.953722	24	24	1.2.1.81	1. Oxidoreductases
	PrePostStatus	Post-VSG	-0.153486	0.62941	0.81183	PrePostStatusPost-VSG	0.953722	24	12	2.1.1.174	2. Transferases
	PrePostStatus	Post-VSG	-0.0661772	0.272887	0.812849	PrePostStatusPost-VSG	0.953722	24	5	2.3.1.59	2. Transferases
	PrePostStatus	Post-VSG	0.122461	0.506963	0.813567	PrePostStatusPost-VSG	0.953722	24	24	2.7.1.12	2. Transferases
	PrePostStatus	Post-VSG	0.0498652	0.206636	0.813747	PrePostStatusPost-VSG	0.953722	24	24	2.7.8.20	2. Transferases
	PrePostStatus	Post-VSG	0.0807552	0.337769	0.813254	PrePostStatusPost-VSG	0.953722	24	3	3.2.1.123	3. Hydrolases
	PrePostStatus	Post-VSG	0.0953733	0.392413	0.812445	PrePostStatusPost-VSG	0.953722	24	24	4.2.2.1	4. Lyases
	PrePostStatus	Post-VSG	-0.177695	0.751858	0.817512	PrePostStatusPost-VSG	0.954439	24	22	1.14.13.231	1. Oxidoreductases
	PrePostStatus	Post-VSG	-0.197119	0.826098	0.815792	PrePostStatusPost-VSG	0.954439	24	14	1.3.8.7	1. Oxidoreductases
	PrePostStatus	Post-VSG	0.0870173	0.367364	0.817111	PrePostStatusPost-VSG	0.954439	24	24	2.1.1.222	2. Transferases
	PrePostStatus	Post-VSG	0.0870173	0.367364	0.817111	PrePostStatusPost-VSG	0.954439	24	24	2.1.1.64	2. Transferases
	PrePostStatus	Post-VSG	-0.115974	0.48414	0.815087	PrePostStatusPost-VSG	0.954439	24	8	2.4.1.19	2. Transferases
	PrePostStatus	Post-VSG	-0.0309389	0.132243	0.817184	PrePostStatusPost-VSG	0.954439	24	24	3.2.1.21	3. Hydrolases
	PrePostStatus	Post-VSG	-0.0177885	0.0749934	0.816861	PrePostStatusPost-VSG	0.954439	24	24	6.3.5.10	6. Ligases
	PrePostStatus	Post-VSG	0.136003	0.581781	0.819457	PrePostStatusPost-VSG	0.956184	24	24	1.1.1.380	1. Oxidoreductases
	PrePostStatus	Post-VSG	-0.0856028	0.37601	0.824086	PrePostStatusPost-VSG	0.957893	24	24	1.1.1.2	1. Oxidoreductases
	PrePostStatus	Post-VSG	-0.117222	0.513746	0.823699	PrePostStatusPost-VSG	0.957893	24	15	1.12.5.1	1. Oxidoreductases
	PrePostStatus	Post-VSG	-0.0103529	0.0454392	0.821875	PrePostStatusPost-VSG	0.957893	24	24	1.17.1.8	1. Oxidoreductases
	PrePostStatus	Post-VSG	-0.163969	0.715184	0.822867	PrePostStatusPost-VSG	0.957893	24	12	2.7.8.42	2. Transferases
	PrePostStatus	Post-VSG	0.158803	0.687078	0.821458	PrePostStatusPost-VSG	0.957893	24	21	3.2.1.183	3. Hydrolases
	PrePostStatus	Post-VSG	-0.034442	0.150864	0.823603	PrePostStatusPost-VSG	0.957893	24	24	3.5.1.6	3. Hydrolases
	PrePostStatus	Post-VSG	-0.053519	0.237029	0.823448	PrePostStatusPost-VSG	0.957893	24	24	4.2.1.17	4. Lyases
	PrePostStatus	Post-VSG	-0.0507704	0.22715	0.825201	PrePostStatusPost-VSG	0.958137	24	24	1.3.99.33	1. Oxidoreductases
	PrePostStatus	Post-VSG	0.0540065	0.238255	0.824833	PrePostStatusPost-VSG	0.958137	24	24	3.5.4.40	3. Hydrolases
	PrePostStatus	Post-VSG	-0.0800438	0.356616	0.826519	PrePostStatusPost-VSG	0.959142	24	19	3.4.21.66	3. Hydrolases
	PrePostStatus	Post-VSG	-0.0332057	0.149303	0.828075	PrePostStatusPost-VSG	0.959372	24	3	1.13.11.79	1. Oxidoreductases
	PrePostStatus	Post-VSG	0.0559037	0.251255	0.828004	PrePostStatusPost-VSG	0.959372	24	24	3.5.1.5	3. Hydrolases
	PrePostStatus	Post-VSG	-0.114183	0.517463	0.827393	PrePostStatusPost-VSG	0.959372	24	6	3.5.4.32	3. Hydrolases
	PrePostStatus	Post-VSG	0.0700752	0.320098	0.830723	PrePostStatusPost-VSG	0.961914	24	4	2.4.1.338	2. Transferases
	PrePostStatus	Post-VSG	0.0463598	0.213789	0.832296	PrePostStatusPost-VSG	0.96239	24	24	1.1.1.346	1. Oxidoreductases
	PrePostStatus	Post-VSG	-0.130818	0.610618	0.834281	PrePostStatusPost-VSG	0.96239	24	9	1.3.3.3	1. Oxidoreductases
	PrePostStatus	Post-VSG	-0.115153	0.539107	0.834767	PrePostStatusPost-VSG	0.96239	24	23	1.7.1.15	1. Oxidoreductases
	PrePostStatus	Post-VSG	-0.110804	0.516054	0.83392	PrePostStatusPost-VSG	0.96239	24	21	2.7.1.177	2. Transferases
	PrePostStatus	Post-VSG	-0.0399433	0.186916	0.834693	PrePostStatusPost-VSG	0.96239	24	24	2.7.1.211	2. Transferases
	PrePostStatus	Post-VSG	0.0106583	0.0494396	0.833259	PrePostStatusPost-VSG	0.96239	24	24	2.8.4.3	2. Transferases
	PrePostStatus	Post-VSG	0.0394974	0.184513	0.834415	PrePostStatusPost-VSG	0.96239	24	24	3.2.2.21	3. Hydrolases
	PrePostStatus	Post-VSG	-0.0157018	0.0734839	0.832767	PrePostStatusPost-VSG	0.96239	24	24	4.3.1.17	4. Lyases
	PrePostStatus	Post-VSG	0.0774566	0.364209	0.835474	PrePostStatusPost-VSG	0.96268	24	23	2.1.1.166	2. Transferases
	PrePostStatus	Post-VSG	-0.13609	0.652294	0.836654	PrePostStatusPost-VSG	0.963516	24	4	2.6.1.104	2. Transferases
	PrePostStatus	Post-VSG	0.00981012	0.046715	0.837507	PrePostStatusPost-VSG	0.963975	24	24	6.3.2.8	6. Ligases
	PrePostStatus	Post-VSG	-0.136645	0.654902	0.838535	PrePostStatusPost-VSG	0.96425	24	12	2.4.2.43	2. Transferases
	PrePostStatus	Post-VSG	0.135635	0.650556	0.838656	PrePostStatusPost-VSG	0.96425	24	18	4.2.1.80	4. Lyases
	PrePostStatus	Post-VSG	0.0513807	0.251256	0.839846	PrePostStatusPost-VSG	0.965095	24	24	2.3.1.191	2. Transferases
	PrePostStatus	Post-VSG	-0.0221956	0.110027	0.841982	PrePostStatusPost-VSG	0.966315	24	24	1.1.1.399	1. Oxidoreductases
	PrePostStatus	Post-VSG	-0.0221956	0.110027	0.841982	PrePostStatusPost-VSG	0.966315	24	24	1.1.1.95	1. Oxidoreductases
	PrePostStatus	Post-VSG	0.0708219	0.347609	0.842277	PrePostStatusPost-VSG	0.966315	24	24	3.6.3.32	3. Hydrolases
	PrePostStatus	Post-VSG	0.0117407	0.0591455	0.846271	PrePostStatusPost-VSG	0.967383	24	24	1.1.1.25	1. Oxidoreductases
	PrePostStatus	Post-VSG	-0.163605	0.818799	0.845274	PrePostStatusPost-VSG	0.967383	24	16	3.1.4.12	3. Hydrolases
	PrePostStatus	Post-VSG	-0.0110084	0.0551426	0.845408	PrePostStatusPost-VSG	0.967383	24	24	3.2.2.9	3. Hydrolases
	PrePostStatus	Post-VSG	-0.104365	0.526214	0.846403	PrePostStatusPost-VSG	0.967383	24	7	3.7.1.3	3. Hydrolases
	PrePostStatus	Post-VSG	0.0216512	0.108091	0.844897	PrePostStatusPost-VSG	0.967383	24	3	4.1.1.29	4. Lyases
	PrePostStatus	Post-VSG	-0.100555	0.504394	0.84562	PrePostStatusPost-VSG	0.967383	24	24	4.1.2.53	4. Lyases
	PrePostStatus	Post-VSG	-0.0908207	0.458638	0.844846	PrePostStatusPost-VSG	0.967383	24	24	5.1.3.26	5. Isomerases
	PrePostStatus	Post-VSG	-0.17004	0.859974	0.846865	PrePostStatusPost-VSG	0.967389	24	13	1.14.11.47	1. Oxidoreductases
	PrePostStatus	Post-VSG	-0.118678	0.606149	0.848344	PrePostStatusPost-VSG	0.968104	24	23	1.2.1.76	1. Oxidoreductases
	PrePostStatus	Post-VSG	0.0443544	0.230019	0.848862	PrePostStatusPost-VSG	0.968104	24	24	5.4.99.28	5. Isomerases
	PrePostStatus	Post-VSG	0.0443544	0.230019	0.848862	PrePostStatusPost-VSG	0.968104	24	24	5.4.99.29	5. Isomerases
	PrePostStatus	Post-VSG	0.0426646	0.222067	0.849406	PrePostStatusPost-VSG	0.968205	24	24	6.6.1.2	6. Ligases
	PrePostStatus	Post-VSG	-0.0325627	0.168966	0.850692	PrePostStatusPost-VSG	0.968815	24	24	2.7.1.15	2. Transferases
	PrePostStatus	Post-VSG	-0.0989444	0.51919	0.852331	PrePostStatusPost-VSG	0.968815	24	24	3.4.11.5	3. Hydrolases
	PrePostStatus	Post-VSG	0.137858	0.717913	0.851221	PrePostStatusPost-VSG	0.968815	24	13	4.2.1.99	4. Lyases
	PrePostStatus	Post-VSG	0.024866	0.130235	0.852058	PrePostStatusPost-VSG	0.968815	24	24	4.4.1.16	4. Lyases
	PrePostStatus	Post-VSG	0.15511	0.815894	0.852686	PrePostStatusPost-VSG	0.968815	24	13	5.3.3.8	5. Isomerases
	PrePostStatus	Post-VSG	-0.0197473	0.103331	0.851923	PrePostStatusPost-VSG	0.968815	24	24	6.3.4.14	6. Ligases
	PrePostStatus	Post-VSG	-0.157931	0.836061	0.853612	PrePostStatusPost-VSG	0.968829	24	17	2.4.1.282	2. Transferases
	PrePostStatus	Post-VSG	0.0405461	0.214346	0.853411	PrePostStatusPost-VSG	0.968829	24	24	2.7.7.71	2. Transferases
	PrePostStatus	Post-VSG	-0.143708	0.773927	0.854392	PrePostStatusPost-VSG	0.969195	24	16	5.5.1.27	5. Isomerases
	PrePostStatus	Post-VSG	0.106138	0.571383	0.856017	PrePostStatusPost-VSG	0.969554	24	22	3.2.1.141	3. Hydrolases
	PrePostStatus	Post-VSG	-0.0403557	0.217349	0.856081	PrePostStatusPost-VSG	0.969554	24	24	5.1.2.1	5. Isomerases
	PrePostStatus	Post-VSG	0.0369466	0.200463	0.855461	PrePostStatusPost-VSG	0.969554	24	24	5.1.3.9	5. Isomerases
	PrePostStatus	Post-VSG	-0.0201104	0.110252	0.856936	PrePostStatusPost-VSG	0.970004	24	24	3.5.4.25	3. Hydrolases
	PrePostStatus	Post-VSG	0.0130746	0.0722508	0.858055	PrePostStatusPost-VSG	0.970752	24	24	3.6.1.13	3. Hydrolases
	PrePostStatus	Post-VSG	0.109194	0.612261	0.861694	PrePostStatusPost-VSG	0.974349	24	24	2.7.1.198	2. Transferases
	PrePostStatus	Post-VSG	-0.0430377	0.248953	0.86589	PrePostStatusPost-VSG	0.97449	24	24	1.18.1.1	1. Oxidoreductases
	PrePostStatus	Post-VSG	0.120366	0.678338	0.862385	PrePostStatusPost-VSG	0.97449	24	20	1.3.1.28	1. Oxidoreductases
	PrePostStatus	Post-VSG	-0.176437	1.0071	0.864111	PrePostStatusPost-VSG	0.97449	24	13	1.3.1.74	1. Oxidoreductases
	PrePostStatus	Post-VSG	0.0921778	0.522836	0.863259	PrePostStatusPost-VSG	0.97449	24	23	2.7.1.189	2. Transferases
	PrePostStatus	Post-VSG	-0.0684016	0.396598	0.8662	PrePostStatusPost-VSG	0.97449	24	24	2.7.1.52	2. Transferases
	PrePostStatus	Post-VSG	-0.014912	0.0857588	0.865116	PrePostStatusPost-VSG	0.97449	24	24	2.7.1.90	2. Transferases
	PrePostStatus	Post-VSG	-0.00843295	0.0482634	0.864468	PrePostStatusPost-VSG	0.97449	24	24	2.7.7.18	2. Transferases
	PrePostStatus	Post-VSG	-0.0119325	0.0701137	0.866418	PrePostStatusPost-VSG	0.97449	24	24	3.1.3.18	3. Hydrolases
	PrePostStatus	Post-VSG	-0.035528	0.205718	0.864464	PrePostStatusPost-VSG	0.97449	24	24	3.4.14.5	3. Hydrolases
	PrePostStatus	Post-VSG	0.0351077	0.203561	0.866202	PrePostStatusPost-VSG	0.97449	24	24	5.3.1.28	5. Isomerases
	PrePostStatus	Post-VSG	-0.145546	0.868069	0.869888	PrePostStatusPost-VSG	0.975029	24	22	1.1.1.310	1. Oxidoreductases
	PrePostStatus	Post-VSG	-0.102313	0.599549	0.867598	PrePostStatusPost-VSG	0.975029	24	9	1.14.99.46	1. Oxidoreductases
	PrePostStatus	Post-VSG	-0.0170864	0.102133	0.870174	PrePostStatusPost-VSG	0.975029	24	24	2.1.1.190	2. Transferases
	PrePostStatus	Post-VSG	0.00362228	0.0214862	0.869182	PrePostStatusPost-VSG	0.975029	24	24	2.1.1.193	2. Transferases
	PrePostStatus	Post-VSG	0.0393343	0.236844	0.869613	PrePostStatusPost-VSG	0.975029	24	24	2.4.1.182	2. Transferases
	PrePostStatus	Post-VSG	0.0576405	0.342383	0.869363	PrePostStatusPost-VSG	0.975029	24	24	3.5.1.44	3. Hydrolases
	PrePostStatus	Post-VSG	-0.0168816	0.101279	0.869142	PrePostStatusPost-VSG	0.975029	24	24	4.1.1.48	4. Lyases
	PrePostStatus	Post-VSG	-0.0328654	0.199382	0.870578	PrePostStatusPost-VSG	0.975029	24	24	4.2.1.47	4. Lyases
	PrePostStatus	Post-VSG	-0.0778739	0.469333	0.871227	PrePostStatusPost-VSG	0.97524	24	24	1.5.1.28	1. Oxidoreductases
	PrePostStatus	Post-VSG	0.16814	1.02658	0.87287	PrePostStatusPost-VSG	0.975313	24	12	1.3.98.3	1. Oxidoreductases
	PrePostStatus	Post-VSG	-0.037099	0.228951	0.872754	PrePostStatusPost-VSG	0.975313	24	24	1.4.1.1	1. Oxidoreductases
	PrePostStatus	Post-VSG	0.0111767	0.0686269	0.873581	PrePostStatusPost-VSG	0.975313	24	24	2.2.1.7	2. Transferases
	PrePostStatus	Post-VSG	0.00915461	0.0559795	0.873063	PrePostStatusPost-VSG	0.975313	24	24	4.2.1.59	4. Lyases
	PrePostStatus	Post-VSG	0.116872	0.717687	0.873594	PrePostStatusPost-VSG	0.975313	24	18	6.3.1.13	6. Ligases
	PrePostStatus	Post-VSG	-0.0329363	0.204615	0.875038	PrePostStatusPost-VSG	0.976411	24	24	4.1.1.44	4. Lyases
	PrePostStatus	Post-VSG	-0.0728579	0.458924	0.876737	PrePostStatusPost-VSG	0.977164	24	7	1.14.18.1	1. Oxidoreductases
	PrePostStatus	Post-VSG	0.0274832	0.176993	0.878018	PrePostStatusPost-VSG	0.977164	24	24	1.2.7.11	1. Oxidoreductases
	PrePostStatus	Post-VSG	-0.112025	0.712424	0.877901	PrePostStatusPost-VSG	0.977164	24	13	1.3.3.5	1. Oxidoreductases
	PrePostStatus	Post-VSG	-0.0280549	0.178377	0.87646	PrePostStatusPost-VSG	0.977164	24	24	2.7.1.30	2. Transferases
	PrePostStatus	Post-VSG	0.153924	0.976623	0.877621	PrePostStatusPost-VSG	0.977164	24	15	3.4.21.19	3. Hydrolases
	PrePostStatus	Post-VSG	0.119314	0.772862	0.880106	PrePostStatusPost-VSG	0.978258	24	20	1.3.8.13	1. Oxidoreductases
	PrePostStatus	Post-VSG	-0.0732966	0.481407	0.881743	PrePostStatusPost-VSG	0.978258	24	14	2.3.1.202	2. Transferases
	PrePostStatus	Post-VSG	0.0412702	0.271668	0.882005	PrePostStatusPost-VSG	0.978258	24	24	3.4.24.71	3. Hydrolases
	PrePostStatus	Post-VSG	-0.109294	0.708061	0.880124	PrePostStatusPost-VSG	0.978258	24	23	4.1.1.52	4. Lyases
	PrePostStatus	Post-VSG	-0.0210369	0.140042	0.881961	PrePostStatusPost-VSG	0.978258	24	24	4.1.1.65	4. Lyases
	PrePostStatus	Post-VSG	0.0957244	0.638715	0.882232	PrePostStatusPost-VSG	0.978258	24	23	4.4.1.1	4. Lyases
	PrePostStatus	Post-VSG	-0.0822001	0.534256	0.880507	PrePostStatusPost-VSG	0.978258	24	22	5.1.3.38	5. Isomerases
	PrePostStatus	Post-VSG	0.0144124	0.0962005	0.883621	PrePostStatusPost-VSG	0.978262	24	24	2.2.1.1	2. Transferases
	PrePostStatus	Post-VSG	0.0419804	0.279084	0.883154	PrePostStatusPost-VSG	0.978262	24	24	3.1.1.1	3. Hydrolases
	PrePostStatus	Post-VSG	-0.0690736	0.460175	0.8834	PrePostStatusPost-VSG	0.978262	24	12	4.2.3.152	4. Lyases
	PrePostStatus	Post-VSG	-0.0914454	0.620682	0.885537	PrePostStatusPost-VSG	0.979871	24	19	2.1.1.11	2. Transferases
	PrePostStatus	Post-VSG	0.100176	0.694608	0.88664	PrePostStatusPost-VSG	0.980068	24	6	1.1.1.56	1. Oxidoreductases
	PrePostStatus	Post-VSG	0.0971247	0.67171	0.886348	PrePostStatusPost-VSG	0.980068	24	12	2.8.3.24	2. Transferases
	PrePostStatus	Post-VSG	-0.0714409	0.566375	0.901899	PrePostStatusPost-VSG	0.980114	24	24	1.1.1.371	1. Oxidoreductases
	PrePostStatus	Post-VSG	-0.0318707	0.261767	0.904201	PrePostStatusPost-VSG	0.980114	24	24	1.1.1.81	1. Oxidoreductases
	PrePostStatus	Post-VSG	0.0226553	0.190327	0.906329	PrePostStatusPost-VSG	0.980114	24	24	1.1.3.15	1. Oxidoreductases
	PrePostStatus	Post-VSG	0.0143968	0.112877	0.900812	PrePostStatusPost-VSG	0.980114	24	3	1.11.1.19	1. Oxidoreductases
	PrePostStatus	Post-VSG	0.0564448	0.427608	0.897367	PrePostStatusPost-VSG	0.980114	24	24	1.12.98.1	1. Oxidoreductases
	PrePostStatus	Post-VSG	-0.0734867	0.655891	0.912809	PrePostStatusPost-VSG	0.980114	24	11	1.14.11.17	1. Oxidoreductases
	PrePostStatus	Post-VSG	-0.0462635	0.356061	0.898966	PrePostStatusPost-VSG	0.980114	24	4	1.14.13.1	1. Oxidoreductases
	PrePostStatus	Post-VSG	-0.0462635	0.356061	0.898966	PrePostStatusPost-VSG	0.980114	24	4	1.14.13.218	1. Oxidoreductases
	PrePostStatus	Post-VSG	-0.0462635	0.356061	0.898966	PrePostStatusPost-VSG	0.980114	24	4	1.14.13.24	1. Oxidoreductases
	PrePostStatus	Post-VSG	-0.074069	0.558926	0.895777	PrePostStatusPost-VSG	0.980114	24	4	1.14.99.57	1. Oxidoreductases
	PrePostStatus	Post-VSG	-0.0337882	0.299731	0.912277	PrePostStatusPost-VSG	0.980114	24	24	1.17.1.4	1. Oxidoreductases
	PrePostStatus	Post-VSG	0.0320521	0.251099	0.900732	PrePostStatusPost-VSG	0.980114	24	24	1.17.1.9	1. Oxidoreductases
	PrePostStatus	Post-VSG	0.042369	0.33278	0.900986	PrePostStatusPost-VSG	0.980114	24	24	1.2.5.1	1. Oxidoreductases
	PrePostStatus	Post-VSG	0.02094	0.171402	0.903874	PrePostStatusPost-VSG	0.980114	24	24	1.2.7.3	1. Oxidoreductases
	PrePostStatus	Post-VSG	-0.0286957	0.24599	0.909237	PrePostStatusPost-VSG	0.980114	24	24	1.21.4.1	1. Oxidoreductases
	PrePostStatus	Post-VSG	0.0278462	0.221891	0.901272	PrePostStatusPost-VSG	0.980114	24	24	1.6.5.8	1. Oxidoreductases
	PrePostStatus	Post-VSG	0.0988602	0.716953	0.89282	PrePostStatusPost-VSG	0.980114	24	23	1.8.5.7	1. Oxidoreductases
	PrePostStatus	Post-VSG	0.00746653	0.0680984	0.913686	PrePostStatusPost-VSG	0.980114	24	24	2.1.1.13	2. Transferases
	PrePostStatus	Post-VSG	-0.0180848	0.163258	0.9128	PrePostStatusPost-VSG	0.980114	24	24	2.1.1.163	2. Transferases
	PrePostStatus	Post-VSG	-0.0180848	0.163258	0.9128	PrePostStatusPost-VSG	0.980114	24	24	2.1.1.201	2. Transferases
	PrePostStatus	Post-VSG	-0.0916184	0.750922	0.905093	PrePostStatusPost-VSG	0.980114	24	14	2.1.1.21	2. Transferases
	PrePostStatus	Post-VSG	0.0282585	0.228671	0.902772	PrePostStatusPost-VSG	0.980114	24	24	2.1.2.11	2. Transferases
	PrePostStatus	Post-VSG	-0.075683	0.623124	0.905519	PrePostStatusPost-VSG	0.980114	24	8	2.3.1.174	2. Transferases
	PrePostStatus	Post-VSG	-0.00781274	0.0571543	0.893741	PrePostStatusPost-VSG	0.980114	24	24	2.3.1.46	2. Transferases
	PrePostStatus	Post-VSG	0.00486442	0.0377311	0.899745	PrePostStatusPost-VSG	0.980114	24	24	2.4.1.21	2. Transferases
	PrePostStatus	Post-VSG	-0.0573328	0.430719	0.896511	PrePostStatusPost-VSG	0.980114	24	22	2.4.1.291	2. Transferases
	PrePostStatus	Post-VSG	0.0808394	0.665541	0.905514	PrePostStatusPost-VSG	0.980114	24	21	2.4.2.12	2. Transferases
	PrePostStatus	Post-VSG	0.0998617	0.806537	0.903695	PrePostStatusPost-VSG	0.980114	24	15	2.5.1.18	2. Transferases
	PrePostStatus	Post-VSG	0.0101027	0.0823751	0.904602	PrePostStatusPost-VSG	0.980114	24	24	2.6.1.1	2. Transferases
	PrePostStatus	Post-VSG	-0.0344358	0.304174	0.91089	PrePostStatusPost-VSG	0.980114	24	24	2.7.1.219	2. Transferases
	PrePostStatus	Post-VSG	-0.0344358	0.304174	0.91089	PrePostStatusPost-VSG	0.980114	24	24	2.7.1.220	2. Transferases
	PrePostStatus	Post-VSG	-0.0257724	0.185792	0.890936	PrePostStatusPost-VSG	0.980114	24	24	2.7.1.56	2. Transferases
	PrePostStatus	Post-VSG	-0.00430727	0.0339914	0.901451	PrePostStatusPost-VSG	0.980114	24	24	2.7.4.22	2. Transferases
	PrePostStatus	Post-VSG	-0.0264126	0.19395	0.892915	PrePostStatusPost-VSG	0.980114	24	24	2.7.7.13	2. Transferases
	PrePostStatus	Post-VSG	-0.0209074	0.186689	0.912848	PrePostStatusPost-VSG	0.980114	24	24	2.7.7.49	2. Transferases
	PrePostStatus	Post-VSG	0.0156812	0.132057	0.906554	PrePostStatusPost-VSG	0.980114	24	24	2.7.7.62	2. Transferases
	PrePostStatus	Post-VSG	-0.0581991	0.411262	0.890023	PrePostStatusPost-VSG	0.980114	24	24	3.1.3.102	3. Hydrolases
	PrePostStatus	Post-VSG	-0.0415649	0.319496	0.897673	PrePostStatusPost-VSG	0.980114	24	24	3.1.3.2	3. Hydrolases
	PrePostStatus	Post-VSG	-0.0481996	0.340152	0.889879	PrePostStatusPost-VSG	0.980114	24	23	3.1.31.1	3. Hydrolases
	PrePostStatus	Post-VSG	0.083309	0.701426	0.907598	PrePostStatusPost-VSG	0.980114	24	23	3.1.4.52	3. Hydrolases
	PrePostStatus	Post-VSG	-0.0249915	0.196063	0.899729	PrePostStatusPost-VSG	0.980114	24	24	3.2.1.177	3. Hydrolases
	PrePostStatus	Post-VSG	0.0323579	0.272564	0.90764	PrePostStatusPost-VSG	0.980114	24	24	3.2.1.180	3. Hydrolases
	PrePostStatus	Post-VSG	-0.0752329	0.529512	0.889586	PrePostStatusPost-VSG	0.980114	24	20	3.2.1.185	3. Hydrolases
	PrePostStatus	Post-VSG	0.0448786	0.375685	0.907066	PrePostStatusPost-VSG	0.980114	24	24	3.2.1.93	3. Hydrolases
	PrePostStatus	Post-VSG	0.0246455	0.225527	0.913971	PrePostStatusPost-VSG	0.980114	24	24	3.4.14.4	3. Hydrolases
	PrePostStatus	Post-VSG	0.0248898	0.210111	0.907838	PrePostStatusPost-VSG	0.980114	24	4	3.4.24.89	3. Hydrolases
	PrePostStatus	Post-VSG	0.0315767	0.254213	0.902274	PrePostStatusPost-VSG	0.980114	24	24	3.5.1.108	3. Hydrolases
	PrePostStatus	Post-VSG	0.0427192	0.363956	0.908679	PrePostStatusPost-VSG	0.980114	24	24	3.6.1.3	3. Hydrolases
	PrePostStatus	Post-VSG	-0.0573167	0.471402	0.905418	PrePostStatusPost-VSG	0.980114	24	11	4.2.1.104	4. Lyases
	PrePostStatus	Post-VSG	-0.0909593	0.764861	0.907481	PrePostStatusPost-VSG	0.980114	24	14	4.2.1.159	4. Lyases
	PrePostStatus	Post-VSG	0.00641789	0.0461968	0.89202	PrePostStatusPost-VSG	0.980114	24	24	4.2.1.3	4. Lyases
	PrePostStatus	Post-VSG	0.0253634	0.208731	0.904388	PrePostStatusPost-VSG	0.980114	24	24	4.6.1.1	4. Lyases
	PrePostStatus	Post-VSG	0.0466114	0.419465	0.912528	PrePostStatusPost-VSG	0.980114	24	6	5.1.1.22	5. Isomerases
	PrePostStatus	Post-VSG	-0.117197	0.922345	0.901182	PrePostStatusPost-VSG	0.980114	24	14	5.1.2.3	5. Isomerases
	PrePostStatus	Post-VSG	-0.103203	0.891495	0.90889	PrePostStatusPost-VSG	0.980114	24	13	5.2.1.1	5. Isomerases
	PrePostStatus	Post-VSG	-0.00537104	0.0447021	0.906529	PrePostStatusPost-VSG	0.980114	24	24	5.3.1.6	5. Isomerases
	PrePostStatus	Post-VSG	0.0590912	0.530753	0.913356	PrePostStatusPost-VSG	0.980114	24	17	5.4.99.58	5. Isomerases
	PrePostStatus	Post-VSG	-0.00753366	0.0633222	0.906376	PrePostStatusPost-VSG	0.980114	24	24	6.3.2.4	6. Ligases
	PrePostStatus	Post-VSG	0.0247617	0.220352	0.911546	PrePostStatusPost-VSG	0.980114	24	24	6.4.1.1	6. Ligases
	PrePostStatus	Post-VSG	0.00442536	0.0404195	0.914789	PrePostStatusPost-VSG	0.980495	24	24	2.1.1.297	2. Transferases
	PrePostStatus	Post-VSG	0.0338619	0.314624	0.91623	PrePostStatusPost-VSG	0.981237	24	24	1.2.1.21	1. Oxidoreductases
	PrePostStatus	Post-VSG	-0.0583781	0.55298	0.917824	PrePostStatusPost-VSG	0.981237	24	23	2.6.1.22	2. Transferases
	PrePostStatus	Post-VSG	0.0319685	0.304376	0.918243	PrePostStatusPost-VSG	0.981237	24	24	2.7.7.80	2. Transferases
	PrePostStatus	Post-VSG	-0.00642743	0.061209	0.91826	PrePostStatusPost-VSG	0.981237	24	24	2.8.4.5	2. Transferases
	PrePostStatus	Post-VSG	0.0462888	0.433394	0.916866	PrePostStatusPost-VSG	0.981237	24	6	3.5.1.94	3. Hydrolases
	PrePostStatus	Post-VSG	0.0493165	0.461945	0.916903	PrePostStatusPost-VSG	0.981237	24	12	4.1.1.45	4. Lyases
	PrePostStatus	Post-VSG	0.0195293	0.190448	0.919254	PrePostStatusPost-VSG	0.981804	24	24	1.1.1.157	1. Oxidoreductases
	PrePostStatus	Post-VSG	0.0134545	0.133337	0.921441	PrePostStatusPost-VSG	0.983644	24	3	1.3.8.14	1. Oxidoreductases
	PrePostStatus	Post-VSG	-0.0130726	0.132345	0.92221	PrePostStatusPost-VSG	0.983969	24	24	2.7.8.8	2. Transferases
	PrePostStatus	Post-VSG	0.0332772	0.33708	0.923135	PrePostStatusPost-VSG	0.984111	24	24	2.4.1.15	2. Transferases
	PrePostStatus	Post-VSG	-0.0531514	0.539359	0.923272	PrePostStatusPost-VSG	0.984111	24	20	4.1.1.8	4. Lyases
	PrePostStatus	Post-VSG	0.0117594	0.120352	0.923921	PrePostStatusPost-VSG	0.984308	24	24	3.5.1.25	3. Hydrolases
	PrePostStatus	Post-VSG	-0.0293908	0.303595	0.924619	PrePostStatusPost-VSG	0.984557	24	24	3.2.1.89	3. Hydrolases
	PrePostStatus	Post-VSG	-0.0509248	0.538996	0.925583	PrePostStatusPost-VSG	0.985088	24	14	3.5.3.17	3. Hydrolases
	PrePostStatus	Post-VSG	-0.0128336	0.138681	0.927933	PrePostStatusPost-VSG	0.985863	24	24	2.1.1.37	2. Transferases
	PrePostStatus	Post-VSG	0.0304792	0.330115	0.928097	PrePostStatusPost-VSG	0.985863	24	24	3.1.3.12	3. Hydrolases
	PrePostStatus	Post-VSG	-0.0328343	0.356951	0.927542	PrePostStatusPost-VSG	0.985863	24	24	3.2.1.99	3. Hydrolases
	PrePostStatus	Post-VSG	0.073138	0.802097	0.928172	PrePostStatusPost-VSG	0.985863	24	17	4.2.1.156	4. Lyases
	PrePostStatus	Post-VSG	0.0315849	0.34746	0.929205	PrePostStatusPost-VSG	0.985971	24	6	1.3.1.104	1. Oxidoreductases
	PrePostStatus	Post-VSG	0.0460116	0.511456	0.929131	PrePostStatusPost-VSG	0.985971	24	5	2.6.1.36	2. Transferases
	PrePostStatus	Post-VSG	0.055735	0.68978	0.937051	PrePostStatusPost-VSG	0.986885	24	18	1.1.1.305	1. Oxidoreductases
	PrePostStatus	Post-VSG	0.0617077	0.730121	0.934164	PrePostStatusPost-VSG	0.986885	24	8	1.13.11.3	1. Oxidoreductases
	PrePostStatus	Post-VSG	-0.016586	0.200268	0.935483	PrePostStatusPost-VSG	0.986885	24	24	1.2.99.10	1. Oxidoreductases
	PrePostStatus	Post-VSG	0.055735	0.68978	0.937051	PrePostStatusPost-VSG	0.986885	24	18	2.1.2.13	2. Transferases
	PrePostStatus	Post-VSG	-0.0643614	0.797729	0.936425	PrePostStatusPost-VSG	0.986885	24	12	2.4.1.166	2. Transferases
	PrePostStatus	Post-VSG	-0.0197311	0.23864	0.934853	PrePostStatusPost-VSG	0.986885	24	24	2.4.99.12	2. Transferases
	PrePostStatus	Post-VSG	-0.0197311	0.23864	0.934853	PrePostStatusPost-VSG	0.986885	24	24	2.4.99.13	2. Transferases
	PrePostStatus	Post-VSG	-0.0197311	0.23864	0.934853	PrePostStatusPost-VSG	0.986885	24	24	2.4.99.14	2. Transferases
	PrePostStatus	Post-VSG	-0.0197311	0.23864	0.934853	PrePostStatusPost-VSG	0.986885	24	24	2.4.99.15	2. Transferases
	PrePostStatus	Post-VSG	0.0347195	0.420045	0.93561	PrePostStatusPost-VSG	0.986885	24	24	3.2.1.197	3. Hydrolases
	PrePostStatus	Post-VSG	0.0681361	0.841522	0.936922	PrePostStatusPost-VSG	0.986885	24	18	3.6.1.25	3. Hydrolases
	PrePostStatus	Post-VSG	-0.0512455	0.595568	0.932977	PrePostStatusPost-VSG	0.986885	24	9	3.6.1.65	3. Hydrolases
	PrePostStatus	Post-VSG	-0.0226026	0.265267	0.933628	PrePostStatusPost-VSG	0.986885	24	24	4.2.1.115	4. Lyases
	PrePostStatus	Post-VSG	0.036545	0.432364	0.934159	PrePostStatusPost-VSG	0.986885	24	17	4.2.1.160	4. Lyases
	PrePostStatus	Post-VSG	-0.00520336	0.0601752	0.932646	PrePostStatusPost-VSG	0.986885	24	24	5.99.1.2	5. Isomerases
	PrePostStatus	Post-VSG	-0.0373666	0.473666	0.938538	PrePostStatusPost-VSG	0.98796	24	24	2.1.1.242	2. Transferases
	PrePostStatus	Post-VSG	-0.00331255	0.0426942	0.939549	PrePostStatusPost-VSG	0.988429	24	24	3.1.26.3	3. Hydrolases
	PrePostStatus	Post-VSG	-0.0161445	0.211759	0.939917	PrePostStatusPost-VSG	0.988429	24	24	3.4.15.5	3. Hydrolases
	PrePostStatus	Post-VSG	-0.0122935	0.161009	0.94051	PrePostStatusPost-VSG	0.988561	24	24	3.2.1.97	3. Hydrolases
	PrePostStatus	Post-VSG	-0.0181436	0.255007	0.943922	PrePostStatusPost-VSG	0.988795	24	24	1.1.1.79	1. Oxidoreductases
	PrePostStatus	Post-VSG	0.0166426	0.22255	0.941731	PrePostStatusPost-VSG	0.988795	24	24	1.12.1.3	1. Oxidoreductases
	PrePostStatus	Post-VSG	0.0196419	0.272254	0.943781	PrePostStatusPost-VSG	0.988795	24	24	2.6.1.55	2. Transferases
	PrePostStatus	Post-VSG	-0.0462041	0.616937	0.941645	PrePostStatusPost-VSG	0.988795	24	17	2.7.1.89	2. Transferases
	PrePostStatus	Post-VSG	-0.0444505	0.613071	0.943502	PrePostStatusPost-VSG	0.988795	24	18	2.7.10.1	2. Transferases
	PrePostStatus	Post-VSG	0.0177844	0.252082	0.944393	PrePostStatusPost-VSG	0.988795	24	24	3.5.1.53	3. Hydrolases
	PrePostStatus	Post-VSG	-0.0155419	0.214845	0.942985	PrePostStatusPost-VSG	0.988795	24	24	4.1.1.11	4. Lyases
	PrePostStatus	Post-VSG	0.0128236	0.183019	0.945398	PrePostStatusPost-VSG	0.988795	24	24	4.1.2.50	4. Lyases
	PrePostStatus	Post-VSG	-0.00544001	0.0776645	0.944791	PrePostStatusPost-VSG	0.988795	24	24	4.1.3.38	4. Lyases
	PrePostStatus	Post-VSG	0.0128236	0.183019	0.945398	PrePostStatusPost-VSG	0.988795	24	24	4.2.3.12	4. Lyases
	PrePostStatus	Post-VSG	-0.019816	0.285319	0.945876	PrePostStatusPost-VSG	0.988807	24	4	5.3.1.32	5. Isomerases
	PrePostStatus	Post-VSG	0.0266523	0.390343	0.946789	PrePostStatusPost-VSG	0.989273	24	24	4.4.1.24	4. Lyases
	PrePostStatus	Post-VSG	-0.00846234	0.127174	0.947548	PrePostStatusPost-VSG	0.989578	24	24	2.3.1.183	2. Transferases
	PrePostStatus	Post-VSG	0.0115656	0.183108	0.95077	PrePostStatusPost-VSG	0.992252	24	24	1.3.5.1	1. Oxidoreductases
	PrePostStatus	Post-VSG	-0.0126974	0.202155	0.951044	PrePostStatusPost-VSG	0.992252	24	24	3.6.3.25	3. Hydrolases
	PrePostStatus	Post-VSG	-0.0334206	0.541046	0.951854	PrePostStatusPost-VSG	0.992607	24	24	2.4.1.180	2. Transferases
	PrePostStatus	Post-VSG	0.0132292	0.22332	0.953825	PrePostStatusPost-VSG	0.993196	24	8	2.7.1.187	2. Transferases
	PrePostStatus	Post-VSG	-0.0331184	0.557076	0.95313	PrePostStatusPost-VSG	0.993196	24	6	3.4.11.14	3. Hydrolases
	PrePostStatus	Post-VSG	-0.0177409	0.297733	0.953554	PrePostStatusPost-VSG	0.993196	24	8	5.1.3.24	5. Isomerases
	PrePostStatus	Post-VSG	-0.00339126	0.0618259	0.956752	PrePostStatusPost-VSG	0.993802	24	24	2.4.2.1	2. Transferases
	PrePostStatus	Post-VSG	0.00529291	0.0958616	0.956466	PrePostStatusPost-VSG	0.993802	24	24	2.5.1.15	2. Transferases
	PrePostStatus	Post-VSG	-0.025989	0.465102	0.956441	PrePostStatusPost-VSG	0.993802	24	11	2.7.1.3	2. Transferases
	PrePostStatus	Post-VSG	0.0416007	0.736799	0.955987	PrePostStatusPost-VSG	0.993802	24	16	3.5.2.9	3. Hydrolases
	PrePostStatus	Post-VSG	-0.00450783	0.0791151	0.955584	PrePostStatusPost-VSG	0.993802	24	24	5.1.3.3	5. Isomerases
	PrePostStatus	Post-VSG	0.019833	0.526462	0.970624	PrePostStatusPost-VSG	0.994097	24	7	1.14.13.127	1. Oxidoreductases
	PrePostStatus	Post-VSG	-0.0146738	0.348067	0.966753	PrePostStatusPost-VSG	0.994097	24	3	1.18.1.6	1. Oxidoreductases
	PrePostStatus	Post-VSG	0.018902	0.457788	0.967805	PrePostStatusPost-VSG	0.994097	24	24	1.3.1.25	1. Oxidoreductases
	PrePostStatus	Post-VSG	-0.0190213	0.425057	0.965109	PrePostStatusPost-VSG	0.994097	24	23	1.7.2.3	1. Oxidoreductases
	PrePostStatus	Post-VSG	0.0130403	0.241044	0.957826	PrePostStatusPost-VSG	0.994097	24	24	2.1.1.245	2. Transferases
	PrePostStatus	Post-VSG	0.0032995	0.0814016	0.968394	PrePostStatusPost-VSG	0.994097	24	24	2.3.3.1	2. Transferases
	PrePostStatus	Post-VSG	0.00924353	0.181646	0.960327	PrePostStatusPost-VSG	0.994097	24	24	2.4.1.315	2. Transferases
	PrePostStatus	Post-VSG	-0.0316662	0.746555	0.966927	PrePostStatusPost-VSG	0.994097	24	13	2.4.1.325	2. Transferases
	PrePostStatus	Post-VSG	0.00281976	0.067372	0.967365	PrePostStatusPost-VSG	0.994097	24	24	2.5.1.49	2. Transferases
	PrePostStatus	Post-VSG	-0.011909	0.244279	0.961557	PrePostStatusPost-VSG	0.994097	24	24	2.5.1.55	2. Transferases
	PrePostStatus	Post-VSG	0.00370243	0.0774455	0.962302	PrePostStatusPost-VSG	0.994097	24	24	2.5.1.75	2. Transferases
	PrePostStatus	Post-VSG	0.0112726	0.217555	0.959605	PrePostStatusPost-VSG	0.994097	24	24	2.6.1.102	2. Transferases
	PrePostStatus	Post-VSG	0.00956295	0.254646	0.970382	PrePostStatusPost-VSG	0.994097	24	24	2.7.1.130	2. Transferases
	PrePostStatus	Post-VSG	0.0156341	0.306533	0.960237	PrePostStatusPost-VSG	0.994097	24	24	2.7.1.170	2. Transferases
	PrePostStatus	Post-VSG	-0.0180772	0.38481	0.963374	PrePostStatusPost-VSG	0.994097	24	24	2.7.1.194	2. Transferases
	PrePostStatus	Post-VSG	0.0160227	0.340012	0.963259	PrePostStatusPost-VSG	0.994097	24	23	3.1.13.1	3. Hydrolases
	PrePostStatus	Post-VSG	-0.018247	0.387773	0.962893	PrePostStatusPost-VSG	0.994097	24	3	3.1.25.1	3. Hydrolases
	PrePostStatus	Post-VSG	0.0132341	0.354205	0.970865	PrePostStatusPost-VSG	0.994097	24	24	3.11.1.1	3. Hydrolases
	PrePostStatus	Post-VSG	-0.0143537	0.295341	0.962109	PrePostStatusPost-VSG	0.994097	24	6	3.2.1.166	3. Hydrolases
	PrePostStatus	Post-VSG	0.00564797	0.138277	0.967788	PrePostStatusPost-VSG	0.994097	24	24	3.2.1.20	3. Hydrolases
	PrePostStatus	Post-VSG	0.0116598	0.319418	0.971535	PrePostStatusPost-VSG	0.994097	24	6	3.2.1.46	3. Hydrolases
	PrePostStatus	Post-VSG	0.0210296	0.522804	0.968635	PrePostStatusPost-VSG	0.994097	24	24	3.4.21.72	3. Hydrolases
	PrePostStatus	Post-VSG	0.00595972	0.155348	0.969744	PrePostStatusPost-VSG	0.994097	24	24	3.4.21.88	3. Hydrolases
	PrePostStatus	Post-VSG	0.0356092	0.729511	0.961944	PrePostStatusPost-VSG	0.994097	24	12	3.5.4.27	3. Hydrolases
	PrePostStatus	Post-VSG	0.0200821	0.47365	0.966563	PrePostStatusPost-VSG	0.994097	24	24	3.6.1.15	3. Hydrolases
	PrePostStatus	Post-VSG	0.00785175	0.202945	0.969832	PrePostStatusPost-VSG	0.994097	24	24	3.6.3.17	3. Hydrolases
	PrePostStatus	Post-VSG	0.0116897	0.303783	0.969994	PrePostStatusPost-VSG	0.994097	24	24	4.1.1.83	4. Lyases
	PrePostStatus	Post-VSG	-0.0108727	0.301721	0.971579	PrePostStatusPost-VSG	0.994097	24	24	4.3.1.12	4. Lyases
	PrePostStatus	Post-VSG	-0.00358154	0.0823435	0.965699	PrePostStatusPost-VSG	0.994097	24	24	5.1.1.1	5. Isomerases
	PrePostStatus	Post-VSG	-0.0136732	0.314227	0.965684	PrePostStatusPost-VSG	0.994097	24	24	5.5.1.4	5. Isomerases
	PrePostStatus	Post-VSG	-0.0124697	0.307302	0.96836	PrePostStatusPost-VSG	0.994097	24	10	6.2.1.7	6. Ligases
	PrePostStatus	Post-VSG	0.00398805	0.120176	0.974122	PrePostStatusPost-VSG	0.994298	24	3	1.1.1.135	1. Oxidoreductases
	PrePostStatus	Post-VSG	0.0018595	0.0529637	0.972622	PrePostStatusPost-VSG	0.994298	24	24	1.2.1.41	1. Oxidoreductases
	PrePostStatus	Post-VSG	0.00654477	0.197102	0.974106	PrePostStatusPost-VSG	0.994298	24	8	2.4.1.321	2. Transferases
	PrePostStatus	Post-VSG	0.00711767	0.215167	0.973909	PrePostStatusPost-VSG	0.994298	24	24	3.2.1.37	3. Hydrolases
	PrePostStatus	Post-VSG	-0.00607564	0.185036	0.974102	PrePostStatusPost-VSG	0.994298	24	24	3.2.1.55	3. Hydrolases
	PrePostStatus	Post-VSG	0.0137211	0.424188	0.974775	PrePostStatusPost-VSG	0.994486	24	23	3.9.1.2	3. Hydrolases
	PrePostStatus	Post-VSG	-0.0280931	0.905708	0.975811	PrePostStatusPost-VSG	0.995064	24	12	4.1.1.47	4. Lyases
	PrePostStatus	Post-VSG	-0.0177068	0.590149	0.976601	PrePostStatusPost-VSG	0.995391	24	12	3.1.21.7	3. Hydrolases
	PrePostStatus	Post-VSG	0.00637874	0.223392	0.977732	PrePostStatusPost-VSG	0.996064	24	24	3.5.4.4	3. Hydrolases
	PrePostStatus	Post-VSG	0.00110503	0.0418895	0.979192	PrePostStatusPost-VSG	0.996594	24	24	2.7.1.148	2. Transferases
	PrePostStatus	Post-VSG	0.0193685	0.722257	0.979086	PrePostStatusPost-VSG	0.996594	24	18	2.7.1.163	2. Transferases
	PrePostStatus	Post-VSG	0.0141248	0.569142	0.980645	PrePostStatusPost-VSG	0.996802	24	11	1.2.1.71	1. Oxidoreductases
	PrePostStatus	Post-VSG	-0.00318346	0.149893	0.983436	PrePostStatusPost-VSG	0.996802	24	24	1.3.5.4	1. Oxidoreductases
	PrePostStatus	Post-VSG	0.00404535	0.19615	0.983732	PrePostStatusPost-VSG	0.996802	24	24	2.3.1.47	2. Transferases
	PrePostStatus	Post-VSG	-0.00124361	0.0612126	0.983974	PrePostStatusPost-VSG	0.996802	24	24	2.7.6.1	2. Transferases
	PrePostStatus	Post-VSG	-0.00232246	0.105184	0.98278	PrePostStatusPost-VSG	0.996802	24	24	2.7.8.26	2. Transferases
	PrePostStatus	Post-VSG	-0.00718123	0.324931	0.982567	PrePostStatusPost-VSG	0.996802	24	24	3.1.3.27	3. Hydrolases
	PrePostStatus	Post-VSG	-0.00667664	0.331252	0.984101	PrePostStatusPost-VSG	0.996802	24	3	3.1.4.37	3. Hydrolases
	PrePostStatus	Post-VSG	-0.00202173	0.087246	0.981721	PrePostStatusPost-VSG	0.996802	24	24	5.3.1.1	5. Isomerases
	PrePostStatus	Post-VSG	0.0114868	0.464842	0.980728	PrePostStatusPost-VSG	0.996802	24	24	5.4.99.62	5. Isomerases
	PrePostStatus	Post-VSG	-0.00100112	0.0410413	0.980976	PrePostStatusPost-VSG	0.996802	24	24	6.1.1.1	6. Ligases
	PrePostStatus	Post-VSG	-0.00385655	0.210421	0.985543	PrePostStatusPost-VSG	0.996833	24	24	2.4.1.319	2. Transferases
	PrePostStatus	Post-VSG	-0.00385655	0.210421	0.985543	PrePostStatusPost-VSG	0.996833	24	24	2.4.1.320	2. Transferases
	PrePostStatus	Post-VSG	0.00209419	0.112033	0.985421	PrePostStatusPost-VSG	0.996833	24	5	4.2.1.103	4. Lyases
	PrePostStatus	Post-VSG	0.00776871	0.693577	0.991264	PrePostStatusPost-VSG	0.997081	24	19	1.1.1.381	1. Oxidoreductases
	PrePostStatus	Post-VSG	0.00292778	0.219338	0.98947	PrePostStatusPost-VSG	0.997081	24	24	1.1.1.40	1. Oxidoreductases
	PrePostStatus	Post-VSG	-0.00366986	0.279768	0.989652	PrePostStatusPost-VSG	0.997081	24	24	1.1.1.408	1. Oxidoreductases
	PrePostStatus	Post-VSG	-0.00366986	0.279768	0.989652	PrePostStatusPost-VSG	0.997081	24	24	1.1.1.409	1. Oxidoreductases
	PrePostStatus	Post-VSG	0.00490998	0.535304	0.992846	PrePostStatusPost-VSG	0.997081	24	15	1.1.1.90	1. Oxidoreductases
	PrePostStatus	Post-VSG	0.00222397	0.129542	0.98661	PrePostStatusPost-VSG	0.997081	24	24	1.11.1.15	1. Oxidoreductases
	PrePostStatus	Post-VSG	0.00524347	0.344838	0.98814	PrePostStatusPost-VSG	0.997081	24	24	1.8.5.3	1. Oxidoreductases
	PrePostStatus	Post-VSG	-0.00237126	0.257471	0.992735	PrePostStatusPost-VSG	0.997081	24	24	2.1.1.104	2. Transferases
	PrePostStatus	Post-VSG	0.00527141	0.509173	0.991925	PrePostStatusPost-VSG	0.997081	24	11	2.1.1.303	2. Transferases
	PrePostStatus	Post-VSG	0.00379625	0.331726	0.991074	PrePostStatusPost-VSG	0.997081	24	24	2.7.1.92	2. Transferases
	PrePostStatus	Post-VSG	0.00767368	0.709423	0.991563	PrePostStatusPost-VSG	0.997081	24	14	2.7.2.15	2. Transferases
	PrePostStatus	Post-VSG	0.00687338	0.642971	0.991662	PrePostStatusPost-VSG	0.997081	24	9	3.7.1.13	3. Hydrolases
	PrePostStatus	Post-VSG	0.00687338	0.642971	0.991662	PrePostStatusPost-VSG	0.997081	24	9	3.7.1.9	3. Hydrolases
	PrePostStatus	Post-VSG	0.00121693	0.111829	0.991416	PrePostStatusPost-VSG	0.997081	24	24	4.1.99.12	4. Lyases
	PrePostStatus	Post-VSG	0.00077592	0.0674595	0.990927	PrePostStatusPost-VSG	0.997081	24	24	5.4.99.5	5. Isomerases
	PrePostStatus	Post-VSG	0.000706788	0.104063	0.994642	PrePostStatusPost-VSG	0.998411	24	24	1.6.5.3	1. Oxidoreductases
	PrePostStatus	Post-VSG	-0.00119587	0.262969	0.996453	PrePostStatusPost-VSG	0.99881	24	24	2.6.1.37	2. Transferases
	PrePostStatus	Post-VSG	-0.00364462	0.735184	0.996133	PrePostStatusPost-VSG	0.99881	24	20	2.6.1.81	2. Transferases
	PrePostStatus	Post-VSG	-0.00160025	0.329467	0.996168	PrePostStatusPost-VSG	0.99881	24	23	6.6.1.1	6. Ligases
	PrePostStatus	Post-VSG	2.36775e-05	0.132341	0.999859	PrePostStatusPost-VSG	0.999894	24	24	2.7.1.156	2. Transferases
	PrePostStatus	Post-VSG	0.000988448	0.664927	0.998827	PrePostStatusPost-VSG	0.999894	24	9	3.4.22.48	3. Hydrolases
	PrePostStatus	Post-VSG	5.25901e-05	0.388193	0.999894	PrePostStatusPost-VSG	0.999894	24	23	3.4.25.2	3. Hydrolases
	PrePostStatus	Post-VSG	1.19203e-05	0.074956	0.999876	PrePostStatusPost-VSG	0.999894	24	24	3.6.3.3	3. Hydrolases
	PrePostStatus	Post-VSG	1.19203e-05	0.074956	0.999876	PrePostStatusPost-VSG	0.999894	24	24	3.6.3.5	3. Hydrolases

### Sheet: pathway_enrichment
module	pathway	pval	fdr	N	set_enrichment_score
blue	Biosynthesis|Secondary Metabolite Biosynthesis|Terpenoid Biosynthesis|Hemiterpene Biosynthesis|Isopentenyl Diphosphate Biosynthesis|Mevalonate Pathways	0.213393	0.746874	12	0.504386
blue	Biosynthesis|Secondary Metabolite Biosynthesis|Terpenoid Biosynthesis|Hemiterpene Biosynthesis	0.213393	0.746874	4	0.504386
blue	Biosynthesis|Tetrapyrrole Biosynthesis|Porphyrin Compound Biosynthesis|Cofactor, Carrier, and Vitamin Biosynthesis|Enzyme Cofactor Biosynthesis|Heme Biosynthesis|Heme b Biosynthesis	0.322618	0.752776	4	0.614035
blue	Biosynthesis|Amino Acid Biosynthesis|Proteinogenic Amino Acid Biosynthesis|L-lysine Biosynthesis	0.431911	0.755845	3	0.473684
blue	Degradation/Utilization/Assimilation|Aromatic Compound Degradation|Catechol Degradation	0.573933	0.803507	3	0.491228
blue	Biosynthesis|Cofactor, Carrier, and Vitamin Biosynthesis|Carrier Biosynthesis|Electron Carrier Biosynthesis|Reductant Biosynthesis	0.690824	0.805961	2	0.45614
blue	Biosynthesis|Other Biosynthesis	0.831093	0.831093	2	0.403509
brown	Biosynthesis|Cell Structure Biosynthesis|Cell Wall Biosynthesis|Peptidoglycan Cross-Bridge Biosynthesis	0.0329412	0.0988235	3	0.897959
brown	Biosynthesis|Secondary Metabolite Biosynthesis|Toxin Biosynthesis|Antibiotic Biosynthesis	0.122353	0.183529	3	0.77551
brown	Degradation/Utilization/Assimilation|Secondary Metabolite Degradation|Sugar Derivative Degradation|Carboxylate Degradation|Sugar Acid Degradation	0.298039	0.298039	2	0.632653
grey	Biosynthesis|Metabolic Regulator Biosynthesis|Organic Solute Biosynthesis|Glucosylglycerate Biosynthesis	0.434783	0.434783	2	0.571429
turquoise	Macromolecule Modification|Protein Modification	0.0508475	0.457627	2	0.862069
turquoise	Biosynthesis|Tetrapyrrole Biosynthesis|Porphyrin Compound Biosynthesis|Cofactor, Carrier, and Vitamin Biosynthesis|Enzyme Cofactor Biosynthesis|Heme Biosynthesis|Heme b Biosynthesis	0.102825	0.462712	2	0.793103
turquoise	Metabolic Clusters|Biosynthesis|Aminoacyl-tRNA Charging	0.170028	0.510085	10	0.373563
turquoise	Degradation/Utilization/Assimilation|Carbohydrate Degradation|Sugar Degradation|Generation of Precursor Metabolites and Energy|Fermentation|Fermentation to Short-Chain Fatty Acids|Fermentation to Lactate|Carboxylate Degradation|Fermentation to Acetate	0.285876	0.64322	2	0.637931
turquoise	Degradation/Utilization/Assimilation|Secondary Metabolite Degradation|Sugar Derivative Degradation|Anhydromuropeptide Recycling	0.557062	0.817373	2	0.5
turquoise	Biosynthesis|Carbohydrate Biosynthesis|Sugar Biosynthesis|Sugar Nucleotide Biosynthesis|UDP-sugar Biosynthesis|UDP-N-acetyl-D-glucosamine Biosynthesis	0.557062	0.817373	3	0.5
turquoise	Macromolecule Modification|Nucleic Acid Processing	0.674576	0.817373	3	0.465517
turquoise	Macromolecule Modification|Nucleic Acid Processing|Metabolic Clusters	0.726554	0.817373	2	0.448276
turquoise	Biosynthesis|Nucleoside and Nucleotide Biosynthesis|Purine Nucleotide Biosynthesis|5-Aminoimidazole Ribonucleotide Biosynthesis	0.86349	0.86349	9	0.316092
