## Supplemental Table 4 for "Gut microbiome shifts in adolescents after sleeve gastrectomy with increased oral-associated taxa and pro-inflammatory potential"

### Sheet: network_taxa
TAXID	MeanAbundance	module	membership	Kingdom	Phylum	Class	Order	Family	Genus	Species
TAX499	30.25	black	0.871216	Bacteria	Acidobacteria	Acidobacteriia	Acidobacteriales	Acidobacteriaceae	Acidobacterium	Acidobacterium_capsulatum
TAX503	23.4583	turquoise	0.813316	Bacteria	Acidobacteria	Acidobacteriia	Acidobacteriales	Acidobacteriaceae	Edaphobacter	Edaphobacter_12200R-103
TAX510	25.25	grey	0.412623	Bacteria	Acidobacteria	Acidobacteriia	Acidobacteriales	Acidobacteriaceae	Granulicella	Granulicella_WH15
TAX521	47	blue	0.587647	Bacteria	Acidobacteria	Acidobacteriia	Bryobacterales	Solibacteraceae	Candidatus_Solibacter	Solibacter_usitatus
TAX532	21.4583	turquoise	0.794164	Bacteria	Acidobacteria	Blastocatellia	Chloracidobacterium			Chloracidobacterium_sp
TAX561	26.8333	turquoise	0.803133	Bacteria	Actinobacteria	Actinomycetia	Actinomycetales	Actinomycetaceae	Actinomyces	Actinomyces_432
TAX562	48.375	brown	0.761201	Bacteria	Actinobacteria	Actinomycetia	Actinomycetales	Actinomycetaceae	Actinomyces	Actinomyces_Chiba101
TAX564	534	brown	0.838008	Bacteria	Actinobacteria	Actinomycetia	Actinomycetales	Actinomycetaceae	Actinomyces	Actinomyces_HMT_175
TAX566	33.5	brown	0.832391	Bacteria	Actinobacteria	Actinomycetia	Actinomycetales	Actinomycetaceae	Actinomyces	Actinomyces_howellii
TAX567	23.125	grey	0.439948	Bacteria	Actinobacteria	Actinomycetia	Actinomycetales	Actinomycetaceae	Actinomyces	Actinomyces_israelii
TAX569	24.1667	brown	0.736728	Bacteria	Actinobacteria	Actinomycetia	Actinomycetales	Actinomycetaceae	Actinomyces	Actinomyces_marmotae
TAX570	891.208	brown	0.866087	Bacteria	Actinobacteria	Actinomycetia	Actinomycetales	Actinomycetaceae	Actinomyces	Actinomyces_naeslundii
TAX571	567.917	brown	0.812174	Bacteria	Actinobacteria	Actinomycetia	Actinomycetales	Actinomycetaceae	Actinomyces	Actinomyces_oral_taxon_169
TAX572	305.292	brown	0.883236	Bacteria	Actinobacteria	Actinomycetia	Actinomycetales	Actinomycetaceae	Actinomyces	Actinomyces_oral_taxon_171
TAX573	139.5	brown	0.820613	Bacteria	Actinobacteria	Actinomycetia	Actinomycetales	Actinomycetaceae	Actinomyces	Actinomyces_oral_taxon_414
TAX575	1301.42	brown	0.825217	Bacteria	Actinobacteria	Actinomycetia	Actinomycetales	Actinomycetaceae	Actinomyces	Actinomyces_oris
TAX576	396.917	yellow	0.663478	Bacteria	Actinobacteria	Actinomycetia	Actinomycetales	Actinomycetaceae	Actinomyces	Actinomyces_pacaensis
TAX577	25.9583	brown	0.749838	Bacteria	Actinobacteria	Actinomycetia	Actinomycetales	Actinomycetaceae	Actinomyces	Actinomyces_procaprae
TAX578	46.125	grey	0.218594	Bacteria	Actinobacteria	Actinomycetia	Actinomycetales	Actinomycetaceae	Actinomyces	Actinomyces_qiguomingii
TAX579	42.25	brown	0.782325	Bacteria	Actinobacteria	Actinomycetia	Actinomycetales	Actinomycetaceae	Actinomyces	Actinomyces_radicidentis
TAX580	35.2083	brown	0.912495	Bacteria	Actinobacteria	Actinomycetia	Actinomycetales	Actinomycetaceae	Actinomyces	Actinomyces_slackii
TAX581	848.708	brown	0.907826	Bacteria	Actinobacteria	Actinomycetia	Actinomycetales	Actinomycetaceae	Actinomyces	Actinomyces_sp
TAX582	143.625	brown	0.873858	Bacteria	Actinobacteria	Actinomycetia	Actinomycetales	Actinomycetaceae	Actinomyces	Actinomyces_viscosus
TAX585	32.0417	brown	0.820279	Bacteria	Actinobacteria	Actinomycetia	Actinomycetales	Actinomycetaceae	Actinomyces	Actinomyces_Z16
TAX588	26.0833	brown	0.682619	Bacteria	Actinobacteria	Actinomycetia	Actinomycetales	Actinomycetaceae	Actinomyces	Actinomyces_ZJ34
TAX589	35.5833	brown	0.859256	Bacteria	Actinobacteria	Actinomycetia	Actinomycetales	Actinomycetaceae	Actinomyces	Actinomyces_ZJ750
TAX608	149.5	grey	0.446619	Bacteria	Actinobacteria	Actinomycetia	Actinomycetales	Actinomycetaceae	Pauljensenia	Pauljensenia_hongkongensis
TAX610	27.4583	grey	0.575777	Bacteria	Actinobacteria	Actinomycetia	Actinomycetales	Actinomycetaceae	Schaalia	Schaalia_cardiffensis
TAX612	311.792	grey	0.332174	Bacteria	Actinobacteria	Actinomycetia	Actinomycetales	Actinomycetaceae	Schaalia	Schaalia_meyeri
TAX613	6208.88	grey	0.406087	Bacteria	Actinobacteria	Actinomycetia	Actinomycetales	Actinomycetaceae	Schaalia	Schaalia_odontolytica
TAX614	59.5417	grey	0.389469	Bacteria	Actinobacteria	Actinomycetia	Actinomycetales	Actinomycetaceae	Schaalia	Schaalia_sp
TAX615	29.8333	grey	0.654918	Bacteria	Actinobacteria	Actinomycetia	Actinomycetales	Actinomycetaceae	Schaalia	Schaalia_ZJ405
TAX616	37.125	grey	0.641583	Bacteria	Actinobacteria	Actinomycetia	Actinomycetales	Actinomycetaceae	Trueperella	Trueperella_19M2397
TAX622	77.1667	grey	0.449565	Bacteria	Actinobacteria	Actinomycetia	Actinomycetales	Actinomycetaceae		Actinomycetaceae_sp
TAX628	21.4167	turquoise	0.846573	Bacteria	Actinobacteria	Actinomycetia	Bifidobacteriales	Bifidobacteriaceae	Bifidobacterium	Bifidobacterium_actinocoloniiforme
TAX633	63852.1	grey	0.276522	Bacteria	Actinobacteria	Actinomycetia	Bifidobacteriales	Bifidobacteriaceae	Bifidobacterium	Bifidobacterium_bifidum
TAX634	5384.79	grey	0.408696	Bacteria	Actinobacteria	Actinomycetia	Bifidobacteriales	Bifidobacteriaceae	Bifidobacterium	Bifidobacterium_breve
TAX636	46.4583	turquoise	0.855962	Bacteria	Actinobacteria	Actinomycetia	Bifidobacteriales	Bifidobacteriaceae	Bifidobacterium	Bifidobacterium_choerinum
TAX638	4107.25	grey	0.49663	Bacteria	Actinobacteria	Actinomycetia	Bifidobacteriales	Bifidobacteriaceae	Bifidobacterium	Bifidobacterium_dentium
TAX639	66.8333	turquoise	0.756686	Bacteria	Actinobacteria	Actinomycetia	Bifidobacteriales	Bifidobacteriaceae	Bifidobacterium	Bifidobacterium_eulemuris
TAX640	59.0417	grey	0.618095	Bacteria	Actinobacteria	Actinomycetia	Bifidobacteriales	Bifidobacteriaceae	Bifidobacterium	Bifidobacterium_imperatoris
TAX642	56.875	turquoise	0.706957	Bacteria	Actinobacteria	Actinomycetia	Bifidobacteriales	Bifidobacteriaceae	Bifidobacterium	Bifidobacterium_lemurum
TAX643	70600.9	grey	0.193913	Bacteria	Actinobacteria	Actinomycetia	Bifidobacteriales	Bifidobacteriaceae	Bifidobacterium	Bifidobacterium_longum
TAX646	184.75	grey	0.448891	Bacteria	Actinobacteria	Actinomycetia	Bifidobacteriales	Bifidobacteriaceae	Bifidobacterium	Bifidobacterium_pullorum
TAX648	91.4167	turquoise	0.751033	Bacteria	Actinobacteria	Actinomycetia	Bifidobacteriales	Bifidobacteriaceae	Bifidobacterium	Bifidobacterium_scardovii
TAX649	12992.9	grey	0.212174	Bacteria	Actinobacteria	Actinomycetia	Bifidobacteriales	Bifidobacteriaceae	Bifidobacterium	Bifidobacterium_sp
TAX650	47.1667	turquoise	0.766152	Bacteria	Actinobacteria	Actinomycetia	Bifidobacteriales	Bifidobacteriaceae	Bifidobacterium	Bifidobacterium_subtile
TAX651	82.0417	grey	0.494998	Bacteria	Actinobacteria	Actinomycetia	Bifidobacteriales	Bifidobacteriaceae	Bifidobacterium	Bifidobacterium_thermophilum
TAX655	40.5	blue	0.703784	Bacteria	Actinobacteria	Actinomycetia	Bifidobacteriales	Bifidobacteriaceae	Parascardovia	Parascardovia_denticolens
TAX659	49.75	grey	0.431833	Bacteria	Actinobacteria	Actinomycetia	Bifidobacteriales	Bifidobacteriaceae		Bifidobacteriaceae_sp
TAX674	33.5	turquoise	0.904306	Bacteria	Actinobacteria	Actinomycetia	Catenulisporales	Catenulisporaceae	Catenulispora	Catenulispora_acidiphila
TAX688	39.4583	grey	0.303742	Bacteria	Actinobacteria	Actinomycetia	Corynebacteriales	Corynebacteriaceae	Corynebacterium	Corynebacterium_atypicum
TAX691	24	grey	0.544387	Bacteria	Actinobacteria	Actinomycetia	Corynebacteriales	Corynebacteriaceae	Corynebacterium	Corynebacterium_callunae
TAX718	34.25	turquoise	0.767189	Bacteria	Actinobacteria	Actinomycetia	Corynebacteriales	Corynebacteriaceae	Corynebacterium	Corynebacterium_jeikeium
TAX729	24.875	grey	0.591464	Bacteria	Actinobacteria	Actinomycetia	Corynebacteriales	Corynebacteriaceae	Corynebacterium	Corynebacterium_matruchotii
TAX738	28.8333	brown	0.681759	Bacteria	Actinobacteria	Actinomycetia	Corynebacteriales	Corynebacteriaceae	Corynebacterium	Corynebacterium_propinquum
TAX748	25.125	turquoise	0.613108	Bacteria	Actinobacteria	Actinomycetia	Corynebacteriales	Corynebacteriaceae	Corynebacterium	Corynebacterium_segmentosum
TAX751	269.5	turquoise	0.875652	Bacteria	Actinobacteria	Actinomycetia	Corynebacteriales	Corynebacteriaceae	Corynebacterium	Corynebacterium_sp
TAX763	20.9167	turquoise	0.764412	Bacteria	Actinobacteria	Actinomycetia	Corynebacteriales	Corynebacteriaceae	Corynebacterium	Corynebacterium_ureicelerivorans
TAX794	30.3333	turquoise	0.840479	Bacteria	Actinobacteria	Actinomycetia	Corynebacteriales	Gordoniaceae	Gordonia	Gordonia_sp
TAX853	84.625	turquoise	0.954744	Bacteria	Actinobacteria	Actinomycetia	Corynebacteriales	Mycobacteriaceae	Mycobacterium	Mycobacterium_sp
TAX882	21.3333	turquoise	0.662748	Bacteria	Actinobacteria	Actinomycetia	Corynebacteriales	Mycobacteriaceae	Mycolicibacterium	Mycolicibacterium_aurum
TAX922	90.1667	turquoise	0.859939	Bacteria	Actinobacteria	Actinomycetia	Corynebacteriales	Mycobacteriaceae	Mycolicibacterium	Mycolicibacterium_sp
TAX928	135.417	turquoise	0.965427	Bacteria	Actinobacteria	Actinomycetia	Corynebacteriales	Mycobacteriaceae		Mycobacteriaceae_sp
TAX931	43.75	turquoise	0.609565	Bacteria	Actinobacteria	Actinomycetia	Corynebacteriales	Nocardiaceae	Nocardia	Nocardia_brasiliensis
TAX933	29.0417	turquoise	0.815315	Bacteria	Actinobacteria	Actinomycetia	Corynebacteriales	Nocardiaceae	Nocardia	Nocardia_cyriacigeorgica
TAX939	22.1667	turquoise	0.759896	Bacteria	Actinobacteria	Actinomycetia	Corynebacteriales	Nocardiaceae	Nocardia	Nocardia_seriolae
TAX940	31.8333	turquoise	0.799478	Bacteria	Actinobacteria	Actinomycetia	Corynebacteriales	Nocardiaceae	Nocardia	Nocardia_sp
TAX979	149.333	blue	0.837938	Bacteria	Actinobacteria	Actinomycetia	Corynebacteriales	Nocardiaceae	Rhodococcus	Rhodococcus_sp
TAX997	23.6667	turquoise	0.790506	Bacteria	Actinobacteria	Actinomycetia	Corynebacteriales	Tsukamurellaceae	Tsukamurella	Tsukamurella_paurometabola
TAX1001	181.958	turquoise	0.927158	Bacteria	Actinobacteria	Actinomycetia	Corynebacteriales			Corynebacteriales_sp
TAX1005	32.75	turquoise	0.864912	Bacteria	Actinobacteria	Actinomycetia	Frankiales	Frankiaceae	Frankia	Frankia_EAN1pec
TAX1006	25.25	turquoise	0.814897	Bacteria	Actinobacteria	Actinomycetia	Frankiales	Frankiaceae	Frankia	Frankia_inefficax
TAX1021	27.75	blue	0.771274	Bacteria	Actinobacteria	Actinomycetia	Glycomycetales	Glycomycetaceae	Stackebrandtia	Stackebrandtia_nassauensis
TAX1038	23.3333	turquoise	0.844329	Bacteria	Actinobacteria	Actinomycetia	Micrococcales	Beutenbergiaceae	Beutenbergia	Beutenbergia_cavernae
TAX1053	26.7917	grey	0.701656	Bacteria	Actinobacteria	Actinomycetia	Micrococcales	Brevibacteriaceae	Brevibacterium	Brevibacterium_linens
TAX1061	46.5417	turquoise	0.823837	Bacteria	Actinobacteria	Actinomycetia	Micrococcales	Brevibacteriaceae	Brevibacterium	Brevibacterium_sp
TAX1092	25.5	turquoise	0.761761	Bacteria	Actinobacteria	Actinomycetia	Micrococcales	Dermabacteraceae	Brachybacterium	Brachybacterium_saurashtrense
TAX1121	21.1667	grey	0.644614	Bacteria	Actinobacteria	Actinomycetia	Micrococcales	Intrasporangiaceae	Janibacter	Janibacter_indicus
TAX1137	21.7083	turquoise	0.757616	Bacteria	Actinobacteria	Actinomycetia	Micrococcales	Kytococcaceae	Kytococcus	Kytococcus_sedentarius
TAX1168	39.875	blue	0.772748	Bacteria	Actinobacteria	Actinomycetia	Micrococcales	Microbacteriaceae	Clavibacter	Clavibacter_michiganensis
TAX1186	27.5833	blue	0.846388	Bacteria	Actinobacteria	Actinomycetia	Micrococcales	Microbacteriaceae	Curtobacterium	Curtobacterium_sp
TAX1207	21.2083	turquoise	0.521268	Bacteria	Actinobacteria	Actinomycetia	Micrococcales	Microbacteriaceae	Leifsonia	Leifsonia_sp
TAX1208	23.125	turquoise	0.80061	Bacteria	Actinobacteria	Actinomycetia	Micrococcales	Microbacteriaceae	Leifsonia	Leifsonia_xyli
TAX1235	24.875	turquoise	0.773717	Bacteria	Actinobacteria	Actinomycetia	Micrococcales	Microbacteriaceae	Microbacterium	Microbacterium_foliorum
TAX1236	32.6667	turquoise	0.902131	Bacteria	Actinobacteria	Actinomycetia	Micrococcales	Microbacteriaceae	Microbacterium	Microbacterium_hominis
TAX1261	129.167	turquoise	0.710154	Bacteria	Actinobacteria	Actinomycetia	Micrococcales	Microbacteriaceae	Microbacterium	Microbacterium_sp
TAX1310	130.375	turquoise	0.899761	Bacteria	Actinobacteria	Actinomycetia	Micrococcales	Microbacteriaceae		Microbacteriaceae_sp
TAX1329	48.2083	turquoise	0.806714	Bacteria	Actinobacteria	Actinomycetia	Micrococcales	Micrococcaceae	Arthrobacter	Arthrobacter_sp
TAX1358	25.3333	turquoise	0.867276	Bacteria	Actinobacteria	Actinomycetia	Micrococcales	Micrococcaceae	Kocuria	Kocuria_sp
TAX1364	22.25	blue	0.704654	Bacteria	Actinobacteria	Actinomycetia	Micrococcales	Micrococcaceae	Micrococcus	Micrococcus_luteus
TAX1368	26.1667	blue	0.602394	Bacteria	Actinobacteria	Actinomycetia	Micrococcales	Micrococcaceae	Nesterenkonia	Nesterenkonia_NBAIMH1
TAX1384	33.9583	turquoise	0.74364	Bacteria	Actinobacteria	Actinomycetia	Micrococcales	Micrococcaceae	Pseudarthrobacter	Pseudarthrobacter_sp
TAX1390	55.4583	yellow	0.768428	Bacteria	Actinobacteria	Actinomycetia	Micrococcales	Micrococcaceae	Rothia	Rothia_aeria
TAX1392	396	yellow	0.598261	Bacteria	Actinobacteria	Actinomycetia	Micrococcales	Micrococcaceae	Rothia	Rothia_dentocariosa
TAX1393	20.875	brown	0.682068	Bacteria	Actinobacteria	Actinomycetia	Micrococcales	Micrococcaceae	Rothia	Rothia_kristinae
TAX1394	1207.54	yellow	0.63913	Bacteria	Actinobacteria	Actinomycetia	Micrococcales	Micrococcaceae	Rothia	Rothia_mucilaginosa
TAX1395	21.8333	turquoise	0.691052	Bacteria	Actinobacteria	Actinomycetia	Micrococcales	Micrococcaceae	Rothia	Rothia_nasimurium
TAX1411	22.2083	blue	0.471794	Bacteria	Actinobacteria	Actinomycetia	Micrococcales	Ornithinimicrobiaceae	Serinicoccus	Serinicoccus_chungangensis
TAX1432	21.875	turquoise	0.638781	Bacteria	Actinobacteria	Actinomycetia	Micrococcales	Ruaniaceae	Ruania	Haloactinobacterium_HY164
TAX1434	21.8333	turquoise	0.683662	Bacteria	Actinobacteria	Actinomycetia	Micrococcales	Ruaniaceae	Ruania	Ruania_HY168
TAX1444	253.792	turquoise	0.917391	Bacteria	Actinobacteria	Actinomycetia	Micrococcales			Micrococcales_sp
TAX1445	23.0833	turquoise	0.64779	Bacteria	Actinobacteria	Actinomycetia	Micromonosporales	Micromonosporaceae	Actinocatenispora	Actinocatenispora_sera
TAX1450	26.875	turquoise	0.913167	Bacteria	Actinobacteria	Actinomycetia	Micromonosporales	Micromonosporaceae	Actinoplanes	Actinoplanes_ianthinogenes
TAX1451	23.5417	turquoise	0.744612	Bacteria	Actinobacteria	Actinomycetia	Micromonosporales	Micromonosporaceae	Actinoplanes	Actinoplanes_missouriensis
TAX1453	25.6667	turquoise	0.787538	Bacteria	Actinobacteria	Actinomycetia	Micromonosporales	Micromonosporaceae	Actinoplanes	Actinoplanes_OR16
TAX1454	36.625	turquoise	0.666957	Bacteria	Actinobacteria	Actinomycetia	Micromonosporales	Micromonosporaceae	Actinoplanes	Actinoplanes_sp
TAX1455	21.5833	blue	0.504352	Bacteria	Actinobacteria	Actinomycetia	Micromonosporales	Micromonosporaceae	Actinoplanes	Actinoplanes_teichomyceticus
TAX1456	22.2083	turquoise	0.902482	Bacteria	Actinobacteria	Actinomycetia	Micromonosporales	Micromonosporaceae	Catellatospora	Catellatospora_IY07-71
TAX1481	67.8333	turquoise	0.881739	Bacteria	Actinobacteria	Actinomycetia	Micromonosporales	Micromonosporaceae	Micromonospora	Micromonospora_sp
TAX1488	24.5	turquoise	0.707137	Bacteria	Actinobacteria	Actinomycetia	Micromonosporales	Micromonosporaceae	Phytohabitans	Phytohabitans_flavus
TAX1490	26.875	turquoise	0.792058	Bacteria	Actinobacteria	Actinomycetia	Micromonosporales	Micromonosporaceae	Phytohabitans	Phytohabitans_suffuscus
TAX1502	53.5833	turquoise	0.859008	Bacteria	Actinobacteria	Actinomycetia	Micromonosporales	Micromonosporaceae		Micromonosporaceae_sp
TAX1530	28	blue	0.881099	Bacteria	Actinobacteria	Actinomycetia	Propionibacteriales	Nocardioidaceae	Micropruina	Micropruina_glycogenica
TAX1557	30.7083	turquoise	0.579944	Bacteria	Actinobacteria	Actinomycetia	Propionibacteriales	Nocardioidaceae	Nocardioides	Nocardioides_S-1144
TAX1562	38.2083	turquoise	0.940614	Bacteria	Actinobacteria	Actinomycetia	Propionibacteriales	Nocardioidaceae	Nocardioides	Nocardioides_sp
TAX1563	21.5417	turquoise	0.833046	Bacteria	Actinobacteria	Actinomycetia	Propionibacteriales	Nocardioidaceae	Nocardioides	Nocardioides_ungokensis
TAX1573	21.0417	turquoise	0.848129	Bacteria	Actinobacteria	Actinomycetia	Propionibacteriales	Propionibacteriaceae	Acidipropionibacterium	Acidipropionibacterium_jensenii
TAX1575	30.9167	grey	0.677539	Bacteria	Actinobacteria	Actinomycetia	Propionibacteriales	Propionibacteriaceae	Acidipropionibacterium	Acidipropionibacterium_virtanenii
TAX1576	84.4167	grey	0.230585	Bacteria	Actinobacteria	Actinomycetia	Propionibacteriales	Propionibacteriaceae	Arachnia	Arachnia_propionica
TAX1581	34.3333	turquoise	0.690031	Bacteria	Actinobacteria	Actinomycetia	Propionibacteriales	Propionibacteriaceae	Brevilactibacter	Brevilactibacter_coleopterorum
TAX1582	33.0417	black	0.771877	Bacteria	Actinobacteria	Actinomycetia	Propionibacteriales	Propionibacteriaceae	Brevilactibacter	Brevilactibacter_MC1595
TAX1585	37.625	brown	0.452371	Bacteria	Actinobacteria	Actinomycetia	Propionibacteriales	Propionibacteriaceae	Cutibacterium	Cutibacterium_avidum
TAX1595	57.4167	turquoise	0.760558	Bacteria	Actinobacteria	Actinomycetia	Propionibacteriales	Propionibacteriaceae	Propionibacterium	Propionibacterium_acidifaciens
TAX1596	34.3333	turquoise	0.766087	Bacteria	Actinobacteria	Actinomycetia	Propionibacteriales	Propionibacteriaceae	Propionibacterium	Propionibacterium_australiense
TAX1597	45.5	turquoise	0.651446	Bacteria	Actinobacteria	Actinomycetia	Propionibacteriales	Propionibacteriaceae	Propionibacterium	Propionibacterium_freudenreichii
TAX1599	138.042	grey	0.597651	Bacteria	Actinobacteria	Actinomycetia	Propionibacteriales	Propionibacteriaceae	Propionimicrobium	Propionimicrobium_Marseille-P3275
TAX1604	27.3333	turquoise	0.742223	Bacteria	Actinobacteria	Actinomycetia	Propionibacteriales	Propionibacteriaceae	Tessaracoccus	Tessaracoccus_defluvii
TAX1608	29.9167	turquoise	0.83812	Bacteria	Actinobacteria	Actinomycetia	Propionibacteriales	Propionibacteriaceae	Tessaracoccus	Tessaracoccus_sp
TAX1611	26.25	turquoise	0.778555	Bacteria	Actinobacteria	Actinomycetia	Propionibacteriales			Propionibacteriales_sp
TAX1619	23.8333	turquoise	0.718295	Bacteria	Actinobacteria	Actinomycetia	Pseudonocardiales	Pseudonocardiaceae	Actinosynnema	Actinosynnema_sp
TAX1622	24.8333	turquoise	0.796433	Bacteria	Actinobacteria	Actinomycetia	Pseudonocardiales	Pseudonocardiaceae	Allokutzneria	Allokutzneria_albata
TAX1624	26.2917	turquoise	0.72308	Bacteria	Actinobacteria	Actinomycetia	Pseudonocardiales	Pseudonocardiaceae	Amycolatopsis	Amycolatopsis_AA4
TAX1631	26.9167	grey	0.469335	Bacteria	Actinobacteria	Actinomycetia	Pseudonocardiales	Pseudonocardiaceae	Amycolatopsis	Amycolatopsis_mediterranei
TAX1634	24.75	turquoise	0.88681	Bacteria	Actinobacteria	Actinomycetia	Pseudonocardiales	Pseudonocardiaceae	Amycolatopsis	Amycolatopsis_sp
TAX1638	26.5	turquoise	0.815057	Bacteria	Actinobacteria	Actinomycetia	Pseudonocardiales	Pseudonocardiaceae	Kutzneria	Kutzneria_albida
TAX1639	31.7917	turquoise	0.845953	Bacteria	Actinobacteria	Actinomycetia	Pseudonocardiales	Pseudonocardiaceae	Kutzneria	Kutzneria_CA-103260
TAX1646	23.375	turquoise	0.795737	Bacteria	Actinobacteria	Actinomycetia	Pseudonocardiales	Pseudonocardiaceae	Pseudonocardia	Pseudonocardia_autotrophica
TAX1647	23.625	turquoise	0.779883	Bacteria	Actinobacteria	Actinomycetia	Pseudonocardiales	Pseudonocardiaceae	Pseudonocardia	Pseudonocardia_broussonetiae
TAX1649	24.7083	turquoise	0.743468	Bacteria	Actinobacteria	Actinomycetia	Pseudonocardiales	Pseudonocardiaceae	Pseudonocardia	Pseudonocardia_dioxanivorans
TAX1664	32.2083	turquoise	0.919965	Bacteria	Actinobacteria	Actinomycetia	Pseudonocardiales	Pseudonocardiaceae	Saccharopolyspora	Saccharopolyspora_erythraea
TAX1668	22.7917	turquoise	0.614414	Bacteria	Actinobacteria	Actinomycetia	Pseudonocardiales	Pseudonocardiaceae	Saccharothrix	Saccharothrix_6-C
TAX1671	26.3333	turquoise	0.852666	Bacteria	Actinobacteria	Actinomycetia	Pseudonocardiales	Pseudonocardiaceae	Saccharothrix	Saccharothrix_syringae
TAX1672	27.5	turquoise	0.866783	Bacteria	Actinobacteria	Actinomycetia	Pseudonocardiales	Pseudonocardiaceae		Pseudonocardiaceae_sp
TAX1680	25.5833	turquoise	0.788512	Bacteria	Actinobacteria	Actinomycetia	Streptomycetales	Streptomycetaceae	Kitasatospora	Kitasatospora_MMS16-BH015
TAX1684	25.7917	turquoise	0.596691	Bacteria	Actinobacteria	Actinomycetia	Streptomycetales	Streptomycetaceae	Streptacidiphilus	Streptacidiphilus_bronchialis
TAX1686	21.4583	blue	0.749838	Bacteria	Actinobacteria	Actinomycetia	Streptomycetales	Streptomycetaceae	Streptacidiphilus	Streptacidiphilus_PB12-B1b
TAX1704	45.2083	turquoise	0.877338	Bacteria	Actinobacteria	Actinomycetia	Streptomycetales	Streptomycetaceae	Streptomyces	Streptomyces_albus
TAX1718	22.0417	turquoise	0.825936	Bacteria	Actinobacteria	Actinomycetia	Streptomycetales	Streptomycetaceae	Streptomyces	Streptomyces_bathyalis
TAX1784	22.6667	turquoise	0.784331	Bacteria	Actinobacteria	Actinomycetia	Streptomycetales	Streptomycetaceae	Streptomyces	Streptomyces_griseorubiginosus
TAX1815	35.625	turquoise	0.91451	Bacteria	Actinobacteria	Actinomycetia	Streptomycetales	Streptomycetaceae	Streptomyces	Streptomyces_lydicus
TAX1833	23.3333	yellow	0.312147	Bacteria	Actinobacteria	Actinomycetia	Streptomycetales	Streptomycetaceae	Streptomyces	Streptomyces_NHF165
TAX1860	21.2917	blue	0.682504	Bacteria	Actinobacteria	Actinomycetia	Streptomycetales	Streptomycetaceae	Streptomyces	Streptomyces_rapamycinicus
TAX1863	21.875	blue	0.899853	Bacteria	Actinobacteria	Actinomycetia	Streptomycetales	Streptomycetaceae	Streptomyces	Streptomyces_rimosus
TAX1887	27.625	turquoise	0.814702	Bacteria	Actinobacteria	Actinomycetia	Streptomycetales	Streptomycetaceae	Streptomyces	Streptomyces_seoulensis
TAX1894	27.3333	turquoise	0.799304	Bacteria	Actinobacteria	Actinomycetia	Streptomycetales	Streptomycetaceae	Streptomyces	Streptomyces_So13.3
TAX1896	1048.62	turquoise	0.973913	Bacteria	Actinobacteria	Actinomycetia	Streptomycetales	Streptomycetaceae	Streptomyces	Streptomyces_sp
TAX1905	24.25	turquoise	0.919931	Bacteria	Actinobacteria	Actinomycetia	Streptomycetales	Streptomycetaceae	Streptomyces	Streptomyces_TLI_053
TAX1907	27.9583	turquoise	0.723313	Bacteria	Actinobacteria	Actinomycetia	Streptomycetales	Streptomycetaceae	Streptomyces	Streptomyces_tsukubensis
TAX1913	70.125	turquoise	0.9204	Bacteria	Actinobacteria	Actinomycetia	Streptomycetales	Streptomycetaceae	Streptomyces	Streptomyces_venezuelae
TAX1936	63	turquoise	0.933681	Bacteria	Actinobacteria	Actinomycetia	Streptomycetales	Streptomycetaceae		Streptomycetaceae_sp
TAX1939	29.7917	grey	0.587954	Bacteria	Actinobacteria	Actinomycetia	Streptosporangiales	Nocardiopsaceae	Nocardiopsis	Nocardiopsis_dassonvillei
TAX1948	38.6667	turquoise	0.613276	Bacteria	Actinobacteria	Actinomycetia	Streptosporangiales	Streptosporangiaceae	Nonomuraea	Nonomuraea_ATCC_55076
TAX1951	22.9583	turquoise	0.75691	Bacteria	Actinobacteria	Actinomycetia	Streptosporangiales	Streptosporangiaceae	Streptosporangium	Streptosporangium_'caverna'
TAX1952	26.625	turquoise	0.839861	Bacteria	Actinobacteria	Actinomycetia	Streptosporangiales	Streptosporangiaceae	Streptosporangium	Streptosporangium_roseum
TAX1957	21.0417	turquoise	0.633671	Bacteria	Actinobacteria	Actinomycetia	Streptosporangiales	Thermomonosporaceae	Actinomadura	Actinomadura_NAK00032
TAX1959	30.0833	turquoise	0.889711	Bacteria	Actinobacteria	Actinomycetia	Streptosporangiales	Thermomonosporaceae	Actinomadura	Actinomadura_verrucosospora
TAX1960	23.0833	turquoise	0.684521	Bacteria	Actinobacteria	Actinomycetia	Streptosporangiales	Thermomonosporaceae	Actinomadura	Actinomadura_WMMA1423
TAX1967	2658.58	turquoise	0.930435	Bacteria	Actinobacteria	Actinomycetia				Actinomycetia_sp
TAX1968	114.542	turquoise	0.830107	Bacteria	Actinobacteria	Coriobacteriia	Coriobacteriales	Atopobiaceae	Atopobium	Atopobium_oral_taxon_416
TAX1970	601.375	grey	0.396694	Bacteria	Actinobacteria	Coriobacteriia	Coriobacteriales	Atopobiaceae	Lancefieldella	Lancefieldella_parvula
TAX1972	1423.92	grey	0.465217	Bacteria	Actinobacteria	Coriobacteriia	Coriobacteriales	Atopobiaceae	Olsenella	Olsenella_GAM18
TAX1973	160.125	turquoise	0.84	Bacteria	Actinobacteria	Coriobacteriia	Coriobacteriales	Atopobiaceae	Olsenella	Olsenella_LZLJ-2
TAX1974	170.917	turquoise	0.593172	Bacteria	Actinobacteria	Coriobacteriia	Coriobacteriales	Atopobiaceae	Olsenella	Olsenella_oral_taxon_807
TAX1975	68.6667	turquoise	0.852295	Bacteria	Actinobacteria	Coriobacteriia	Coriobacteriales	Atopobiaceae	Olsenella	Olsenella_sp
TAX1976	226.167	turquoise	0.910435	Bacteria	Actinobacteria	Coriobacteriia	Coriobacteriales	Atopobiaceae	Olsenella	Olsenella_timonensis
TAX1977	169.625	turquoise	0.836704	Bacteria	Actinobacteria	Coriobacteriia	Coriobacteriales	Atopobiaceae	Olsenella	Olsenella_uli
TAX1978	234.292	turquoise	0.783478	Bacteria	Actinobacteria	Coriobacteriia	Coriobacteriales	Atopobiaceae	Olsenella	Olsenella_umbonata
TAX1979	272.917	turquoise	0.596781	Bacteria	Actinobacteria	Coriobacteriia	Coriobacteriales	Atopobiaceae	Parolsenella	Parolsenella_catena
TAX1981	69.4583	turquoise	0.739291	Bacteria	Actinobacteria	Coriobacteriia	Coriobacteriales	Atopobiaceae	Parolsenella	Parolsenella_sp
TAX1982	79.75	turquoise	0.613612	Bacteria	Actinobacteria	Coriobacteriia	Coriobacteriales	Atopobiaceae		Atopobiaceae_sp
TAX1991	366.458	grey	0.530435	Bacteria	Actinobacteria	Coriobacteriia	Eggerthellales	Eggerthellaceae	Adlercreutzia	Adlercreutzia_sp
TAX1992	344.875	brown	0.789565	Bacteria	Actinobacteria	Coriobacteriia	Eggerthellales	Eggerthellaceae	Arabia	Arabia_massiliensis
TAX1994	172.333	turquoise	0.865406	Bacteria	Actinobacteria	Coriobacteriia	Eggerthellales	Eggerthellaceae	Berryella	Berryella_intestinalis
TAX1996	36.625	turquoise	0.771412	Bacteria	Actinobacteria	Coriobacteriia	Eggerthellales	Eggerthellaceae	Cryptobacterium	Cryptobacterium_curtum
TAX1998	155.167	turquoise	0.806957	Bacteria	Actinobacteria	Coriobacteriia	Eggerthellales	Eggerthellaceae	Denitrobacterium	Denitrobacterium_detoxificans
TAX2000	592.083	brown	0.641739	Bacteria	Actinobacteria	Coriobacteriia	Eggerthellales	Eggerthellaceae	Eggerthella	Eggerthella_HF-1101
TAX2002	637.917	brown	0.553043	Bacteria	Actinobacteria	Coriobacteriia	Eggerthellales	Eggerthellaceae	Eggerthella	Eggerthella_sp
TAX2003	271.667	brown	0.826011	Bacteria	Actinobacteria	Coriobacteriia	Eggerthellales	Eggerthellaceae	Eggerthella	Eggerthella_YY7918
TAX2004	1249.33	brown	0.690435	Bacteria	Actinobacteria	Coriobacteriia	Eggerthellales	Eggerthellaceae	Gordonibacter	Gordonibacter_pamelaeae
TAX2005	218.458	brown	0.801479	Bacteria	Actinobacteria	Coriobacteriia	Eggerthellales	Eggerthellaceae	Gordonibacter	Gordonibacter_sp
TAX2006	980.667	brown	0.643618	Bacteria	Actinobacteria	Coriobacteriia	Eggerthellales	Eggerthellaceae	Gordonibacter	Gordonibacter_urolithinfaciens
TAX2009	276	turquoise	0.829565	Bacteria	Actinobacteria	Coriobacteriia	Eggerthellales	Eggerthellaceae	Slackia	Slackia_heliotrinireducens
TAX2013	324.5	yellow	0.253043	Bacteria	Actinobacteria	Coriobacteriia				Coriobacteriia_sp
TAX2022	26.2917	turquoise	0.829056	Bacteria	Actinobacteria	Nitriliruptoria	Euzebyales	Euzebyaceae	Euzebya	Euzebya_DY32-46
TAX2033	29.0833	turquoise	0.873314	Bacteria	Actinobacteria	Rubrobacteria	Rubrobacterales	Rubrobacteraceae	Rubrobacter	Rubrobacter_SCSIO_52915
TAX2035	39.7917	turquoise	0.862242	Bacteria	Actinobacteria	Rubrobacteria	Rubrobacterales	Rubrobacteraceae	Rubrobacter	Rubrobacter_xylanophilus
TAX2040	21.5	turquoise	0.777972	Bacteria	Actinobacteria	Thermoleophilia	Solirubrobacterales	Conexibacteraceae	Conexibacter	Conexibacter_SYSU_D00693
TAX2041	33.125	turquoise	0.811576	Bacteria	Actinobacteria	Thermoleophilia	Solirubrobacterales	Conexibacteraceae	Conexibacter	Conexibacter_woesei
TAX2045	515.75	turquoise	0.877391	Bacteria	Actinobacteria					Actinobacteria_sp
TAX2086	89.375	turquoise	0.58578	Bacteria	Bacteroidetes	Bacteroidetes_Order_II._Incertae_sedis	Rhodothermaceae	Rhodothermus	Rhodothermus_marinus	Rhodothermus_marinus
TAX2088	45.875	turquoise	0.734918	Bacteria	Bacteroidetes	Bacteroidetes_Order_II._Incertae_sedis	Rhodothermaceae	Salinibacter	Salinibacter_ruber	Salinibacter_ruber
TAX2092	7261.96	grey	0.223478	Bacteria	Bacteroidetes	Bacteroidia	Bacteroidales	Bacteroidaceae	Bacteroides	Bacteroides_A1C1
TAX2099	101919	green	0.84087	Bacteria	Bacteroidetes	Bacteroidia	Bacteroidales	Bacteroidaceae	Bacteroides	Bacteroides_eggerthii
TAX2101	7006.92	green	0.850435	Bacteria	Bacteroidetes	Bacteroidia	Bacteroidales	Bacteroidaceae	Bacteroides	Bacteroides_helcogenes
TAX2102	4014.5	green	0.856522	Bacteria	Bacteroidetes	Bacteroidia	Bacteroidales	Bacteroidaceae	Bacteroides	Bacteroides_heparinolyticus
TAX2104	15506.5	brown	0.36087	Bacteria	Bacteroidetes	Bacteroidia	Bacteroidales	Bacteroidaceae	Bacteroides	Bacteroides_intestinalis
TAX2105	7501.04	grey	0.138261	Bacteria	Bacteroidetes	Bacteroidia	Bacteroidales	Bacteroidaceae	Bacteroides	Bacteroides_luhongzhouii
TAX2116	3548.88	green	0.872174	Bacteria	Bacteroidetes	Bacteroidia	Bacteroidales	Bacteroidaceae	Bacteroides	Bacteroides_zoogleoformans
TAX2119	4606.29	grey	0.574783	Bacteria	Bacteroidetes	Bacteroidia	Bacteroidales	Barnesiellaceae	Barnesiella	Barnesiella_viscericola
TAX2120	1269.08	grey	0.394783	Bacteria	Bacteroidetes	Bacteroidia	Bacteroidales	Barnesiellaceae	Coprobacter	Coprobacter_secundus
TAX2128	1010.33	brown	0.161739	Bacteria	Bacteroidetes	Bacteroidia	Bacteroidales	Dysgonomonadaceae	Proteiniphilum	Proteiniphilum_saccharofermentans
TAX2135	449.208	grey	0.48	Bacteria	Bacteroidetes	Bacteroidia	Bacteroidales	Muribaculaceae	Muribaculum	Muribaculum_intestinale
TAX2146	203.625	green	0.841487	Bacteria	Bacteroidetes	Bacteroidia	Bacteroidales	Paludibacteraceae	Paludibacter	Paludibacter_propionicigenes
TAX2152	708446	grey	0.110435	Bacteria	Bacteroidetes	Bacteroidia	Bacteroidales	Phocaeicola	Phocaeicola_vulgatus	Phocaeicola_vulgatus
TAX2185	22360.4	grey	0.621739	Bacteria	Bacteroidetes	Bacteroidia	Bacteroidales	Rikenellaceae	Alistipes	Alistipes_communis
TAX2186	8830.29	grey	0.488696	Bacteria	Bacteroidetes	Bacteroidia	Bacteroidales	Rikenellaceae	Alistipes	Alistipes_dispar
TAX2187	1721.5	turquoise	0.47913	Bacteria	Bacteroidetes	Bacteroidia	Bacteroidales	Rikenellaceae	Alistipes	Alistipes_dk3624
TAX2188	57704.2	grey	0.489565	Bacteria	Bacteroidetes	Bacteroidia	Bacteroidales	Rikenellaceae	Alistipes	Alistipes_finegoldii
TAX2191	175654	brown	0.422609	Bacteria	Bacteroidetes	Bacteroidia	Bacteroidales	Rikenellaceae	Alistipes	Alistipes_onderdonkii
TAX2192	43040.4	grey	0.458261	Bacteria	Bacteroidetes	Bacteroidia	Bacteroidales	Rikenellaceae	Alistipes	Alistipes_shahii
TAX2193	15665.1	brown	0.46087	Bacteria	Bacteroidetes	Bacteroidia	Bacteroidales	Rikenellaceae	Alistipes	Alistipes_sp
TAX2198	684.25	grey	0.34087	Bacteria	Bacteroidetes	Bacteroidia	Bacteroidales	Tannerellaceae	Parabacteroides	Parabacteroides_CT06
TAX2199	192262	grey	-0.334783	Bacteria	Bacteroidetes	Bacteroidia	Bacteroidales	Tannerellaceae	Parabacteroides	Parabacteroides_distasonis
TAX2200	6501.83	turquoise	0.251304	Bacteria	Bacteroidetes	Bacteroidia	Bacteroidales	Tannerellaceae	Parabacteroides	Parabacteroides_goldsteinii
TAX2202	141822	grey	-0.093913	Bacteria	Bacteroidetes	Bacteroidia	Bacteroidales	Tannerellaceae	Parabacteroides	Parabacteroides_sp
TAX2203	338.292	green	0.786258	Bacteria	Bacteroidetes	Bacteroidia	Bacteroidales	Tannerellaceae	Tannerella	Tannerella_forsythia
TAX2208	36.0833	black	0.746684	Bacteria	Bacteroidetes	Bacteroidia	Bacteroidales	Tenuifilaceae	Tenuifilum	Tenuifilum_thalassicum
TAX2223	165.333	green	0.837756	Bacteria	Bacteroidetes	Bacteroidia				Bacteroidia_sp
TAX2231	62.0833	green	0.806697	Bacteria	Bacteroidetes	Chitinophagia	Chitinophagales	Chitinophagaceae	Chitinophaga	Chitinophaga_agri
TAX2237	64.3333	green	0.779034	Bacteria	Bacteroidetes	Chitinophagia	Chitinophagales	Chitinophagaceae	Chitinophaga	Chitinophaga_sp
TAX2239	29	grey	0.351252	Bacteria	Bacteroidetes	Chitinophagia	Chitinophagales	Chitinophagaceae	Filimonas	Filimonas_lacunae
TAX2247	24.7917	turquoise	0.578764	Bacteria	Bacteroidetes	Chitinophagia	Chitinophagales	Chitinophagaceae	Niabella	Niabella_soli
TAX2282	28.4583	green	0.736064	Bacteria	Bacteroidetes	Cytophagia	Cytophagales	Cyclobacteriaceae	Cyclobacterium	Cyclobacterium_amurskyense
TAX2290	46.2083	grey	0.244889	Bacteria	Bacteroidetes	Cytophagia	Cytophagales	Cyclobacteriaceae	Echinicola	Echinicola_vietnamensis
TAX2296	33.5833	grey	0.49009	Bacteria	Bacteroidetes	Cytophagia	Cytophagales	Cytophagaceae	Cytophaga	Cytophaga_hutchinsonii
TAX2301	47.8333	turquoise	0.730753	Bacteria	Bacteroidetes	Cytophagia	Cytophagales	Cytophagaceae	Fibrella	Fibrella_aestuarina
TAX2302	50.125	green	0.785124	Bacteria	Bacteroidetes	Cytophagia	Cytophagales	Cytophagaceae	Fibrella	Fibrella_ES10-3-2-2
TAX2313	27.7917	turquoise	0.556692	Bacteria	Bacteroidetes	Cytophagia	Cytophagales	Cytophagaceae	Spirosoma	Spirosoma_aureum
TAX2318	32.6667	grey	0.732101	Bacteria	Bacteroidetes	Cytophagia	Cytophagales	Cytophagaceae	Spirosoma	Spirosoma_montaniterrae
TAX2320	29.7917	grey	0.552145	Bacteria	Bacteroidetes	Cytophagia	Cytophagales	Cytophagaceae	Spirosoma	Spirosoma_pollinicola
TAX2324	55.9583	green	0.812542	Bacteria	Bacteroidetes	Cytophagia	Cytophagales	Cytophagaceae	Spirosoma	Spirosoma_taeanense
TAX2333	87.25	green	0.84602	Bacteria	Bacteroidetes	Cytophagia	Cytophagales	Fulvivirgaceae	Chryseolinea	Chryseolinea_soli
TAX2338	22.6667	grey	0.590949	Bacteria	Bacteroidetes	Cytophagia	Cytophagales	Hymenobacteraceae	Adhaeribacter	Adhaeribacter_radiodurans
TAX2340	21.75	grey	0.694366	Bacteria	Bacteroidetes	Cytophagia	Cytophagales	Hymenobacteraceae	Adhaeribacter	Adhaeribacter_swui
TAX2345	29.0833	black	0.835763	Bacteria	Bacteroidetes	Cytophagia	Cytophagales	Hymenobacteraceae	Hymenobacter	Hymenobacter_BT18
TAX2348	22.7917	grey	0.592771	Bacteria	Bacteroidetes	Cytophagia	Cytophagales	Hymenobacteraceae	Hymenobacter	Hymenobacter_DG25A
TAX2352	52.5833	grey	0.475963	Bacteria	Bacteroidetes	Cytophagia	Cytophagales	Hymenobacteraceae	Hymenobacter	Hymenobacter_NBH84
TAX2354	39.3333	green	0.672613	Bacteria	Bacteroidetes	Cytophagia	Cytophagales	Hymenobacteraceae	Hymenobacter	Hymenobacter_oligotrophus
TAX2356	50.9583	black	0.780774	Bacteria	Bacteroidetes	Cytophagia	Cytophagales	Hymenobacteraceae	Hymenobacter	Hymenobacter_PAMC_26628
TAX2357	36.375	grey	0.634009	Bacteria	Bacteroidetes	Cytophagia	Cytophagales	Hymenobacteraceae	Hymenobacter	Hymenobacter_qilianensis
TAX2360	53.2917	grey	0.492925	Bacteria	Bacteroidetes	Cytophagia	Cytophagales	Hymenobacteraceae	Hymenobacter	Hymenobacter_sedentarius
TAX2361	180.583	turquoise	0.823478	Bacteria	Bacteroidetes	Cytophagia	Cytophagales	Hymenobacteraceae	Hymenobacter	Hymenobacter_sp
TAX2364	41.875	green	0.780774	Bacteria	Bacteroidetes	Cytophagia	Cytophagales	Hymenobacteraceae	Nibribacter	Nibribacter_ruber
TAX2366	38.9167	red	0.764745	Bacteria	Bacteroidetes	Cytophagia	Cytophagales	Hymenobacteraceae	Pontibacter	Pontibacter_actiniarum
TAX2367	63.9583	green	0.738194	Bacteria	Bacteroidetes	Cytophagia	Cytophagales	Hymenobacteraceae	Pontibacter	Pontibacter_akesuensis
TAX2369	23.625	turquoise	0.371871	Bacteria	Bacteroidetes	Cytophagia	Cytophagales	Hymenobacteraceae	Pontibacter	Pontibacter_pudoricolor
TAX2371	78.125	green	0.85186	Bacteria	Bacteroidetes	Cytophagia	Cytophagales	Hymenobacteraceae	Pontibacter	Pontibacter_SGAir0037
TAX2374	37.3333	grey	0.239182	Bacteria	Bacteroidetes	Cytophagia	Cytophagales	Hymenobacteraceae	Rufibacter	Rufibacter_radiotolerans
TAX2377	67.625	green	0.867769	Bacteria	Bacteroidetes	Cytophagia	Cytophagales	Hymenobacteraceae		Hymenobacteraceae_sp
TAX2400	35.9583	turquoise	0.550359	Bacteria	Bacteroidetes	Flavobacteriia	Flavobacteriales	Crocinitomicaceae	Fluviicola	Fluviicola_taffensis
TAX2412	29.0833	grey	0.445943	Bacteria	Bacteroidetes	Flavobacteriia	Flavobacteriales	Flavobacteriaceae	Amniculibacterium	Amniculibacterium_G2-70
TAX2422	29.5833	green	0.809835	Bacteria	Bacteroidetes	Flavobacteriia	Flavobacteriales	Flavobacteriaceae	Arenibacter	Arenibacter_algicola
TAX2425	22.7917	grey	0.506963	Bacteria	Bacteroidetes	Flavobacteriia	Flavobacteriales	Flavobacteriaceae	Capnocytophaga	Capnocytophaga_cynodegmi
TAX2443	32.5417	green	0.631259	Bacteria	Bacteroidetes	Flavobacteriia	Flavobacteriales	Flavobacteriaceae	Cellulophaga	Cellulophaga_HaHaR_3_176
TAX2461	27.2917	grey	-0.147084	Bacteria	Bacteroidetes	Flavobacteriia	Flavobacteriales	Flavobacteriaceae	Flagellimonas	Flagellimonas_maritima
TAX2466	56.375	turquoise	0.56888	Bacteria	Bacteroidetes	Flavobacteriia	Flavobacteriales	Flavobacteriaceae	Flavobacterium	Flavobacterium_album
TAX2467	29.125	black	0.6745	Bacteria	Bacteroidetes	Flavobacteriia	Flavobacteriales	Flavobacteriaceae	Flavobacterium	Flavobacterium_alkalisoli
TAX2470	29.1667	red	0.414709	Bacteria	Bacteroidetes	Flavobacteriia	Flavobacteriales	Flavobacteriaceae	Flavobacterium	Flavobacterium_BB8
TAX2472	33.625	black	0.687405	Bacteria	Bacteroidetes	Flavobacteriia	Flavobacteriales	Flavobacteriaceae	Flavobacterium	Flavobacterium_CJ74
TAX2481	24.1667	green	0.844581	Bacteria	Bacteroidetes	Flavobacteriia	Flavobacteriales	Flavobacteriaceae	Flavobacterium	Flavobacterium_haoranii
TAX2491	30.125	green	0.616591	Bacteria	Bacteroidetes	Flavobacteriia	Flavobacteriales	Flavobacteriaceae	Flavobacterium	Flavobacterium_MDT1-60
TAX2503	25.7083	grey	-0.220384	Bacteria	Bacteroidetes	Flavobacteriia	Flavobacteriales	Flavobacteriaceae	Formosa	Formosa_agariphila
TAX2547	31	grey	0.277621	Bacteria	Bacteroidetes	Flavobacteriia	Flavobacteriales	Flavobacteriaceae	Muricauda	Muricauda_lutaonensis
TAX2550	27.9583	green	0.825681	Bacteria	Bacteroidetes	Flavobacteriia	Flavobacteriales	Flavobacteriaceae	Muriicola	Muriicola_MMS17-SY002
TAX2601	35.9583	grey	0.691923	Bacteria	Bacteroidetes	Flavobacteriia	Flavobacteriales	Flavobacteriaceae	Robiginitalea	Robiginitalea_biformata
TAX2637	23.6667	grey	0.551589	Bacteria	Bacteroidetes	Flavobacteriia	Flavobacteriales	Flavobacteriaceae	Zunongwangia	Zunongwangia_profunda
TAX2655	29.0833	green	0.854158	Bacteria	Bacteroidetes	Flavobacteriia	Flavobacteriales	Weeksellaceae	Chryseobacterium	Chryseobacterium_6424
TAX2665	25.0833	grey	-0.286088	Bacteria	Bacteroidetes	Flavobacteriia	Flavobacteriales	Weeksellaceae	Chryseobacterium	Chryseobacterium_G0186
TAX2666	22	grey	0.151667	Bacteria	Bacteroidetes	Flavobacteriia	Flavobacteriales	Weeksellaceae	Chryseobacterium	Chryseobacterium_G0201
TAX2686	22.25	green	0.852912	Bacteria	Bacteroidetes	Flavobacteriia	Flavobacteriales	Weeksellaceae	Chryseobacterium	Chryseobacterium_sp.
TAX2690	36.4167	grey	0.368856	Bacteria	Bacteroidetes	Flavobacteriia	Flavobacteriales	Weeksellaceae	Cloacibacterium	Cloacibacterium_caeni
TAX2702	83.7083	grey	0.0691605	Bacteria	Bacteroidetes	Flavobacteriia	Flavobacteriales	Weeksellaceae	Elizabethkingia	Elizabethkingia_sp
TAX2704	34.1667	grey	0.404959	Bacteria	Bacteroidetes	Flavobacteriia	Flavobacteriales	Weeksellaceae	Empedobacter	Empedobacter_brevis
TAX2715	27.125	grey	0.121792	Bacteria	Bacteroidetes	Flavobacteriia	Flavobacteriales	Weeksellaceae	Kaistella	Kaistella_jeonii
TAX2721	56.8333	green	0.830288	Bacteria	Bacteroidetes	Flavobacteriia	Flavobacteriales	Weeksellaceae	Riemerella	Riemerella_anatipestifer
TAX2736	52.6667	green	0.784689	Bacteria	Bacteroidetes	Sphingobacteriia	Sphingobacteriales	Sphingobacteriaceae	Anseongella	Anseongella_ginsenosidimutans
TAX2741	36.875	green	0.824886	Bacteria	Bacteroidetes	Sphingobacteriia	Sphingobacteriales	Sphingobacteriaceae	Mucilaginibacter	Mucilaginibacter_ginkgonis
TAX2742	26.4167	grey	0.483239	Bacteria	Bacteroidetes	Sphingobacteriia	Sphingobacteriales	Sphingobacteriaceae	Mucilaginibacter	Mucilaginibacter_ginsenosidivorans
TAX2745	44.25	grey	0.335652	Bacteria	Bacteroidetes	Sphingobacteriia	Sphingobacteriales	Sphingobacteriaceae	Mucilaginibacter	Mucilaginibacter_gotjawali
TAX2748	48.4167	grey	0.55732	Bacteria	Bacteroidetes	Sphingobacteriia	Sphingobacteriales	Sphingobacteriaceae	Mucilaginibacter	Mucilaginibacter_paludis
TAX2755	30.75	green	0.821942	Bacteria	Bacteroidetes	Sphingobacteriia	Sphingobacteriales	Sphingobacteriaceae	Pedobacter	Pedobacter_CJ43
TAX2760	21.625	grey	0.262196	Bacteria	Bacteroidetes	Sphingobacteriia	Sphingobacteriales	Sphingobacteriaceae	Pedobacter	Pedobacter_HDW13
TAX2764	42.75	green	0.794169	Bacteria	Bacteroidetes	Sphingobacteriia	Sphingobacteriales	Sphingobacteriaceae	Pedobacter	Pedobacter_PACM_27299
TAX2765	33.3333	green	0.634444	Bacteria	Bacteroidetes	Sphingobacteriia	Sphingobacteriales	Sphingobacteriaceae	Pedobacter	Pedobacter_roseus
TAX2767	65.75	green	0.564593	Bacteria	Bacteroidetes	Sphingobacteriia	Sphingobacteriales	Sphingobacteriaceae	Pedobacter	Pedobacter_steynii
TAX2769	52.625	grey	0.494343	Bacteria	Bacteroidetes	Sphingobacteriia	Sphingobacteriales	Sphingobacteriaceae	Pedobacter	Pedobacter_SW-16
TAX2779	57.75	grey	0.342683	Bacteria	Bacteroidetes	Sphingobacteriia	Sphingobacteriales	Sphingobacteriaceae	Sphingobacterium	Sphingobacterium_DR205
TAX2781	27.625	red	0.40383	Bacteria	Bacteroidetes	Sphingobacteriia	Sphingobacteriales	Sphingobacteriaceae	Sphingobacterium	Sphingobacterium_hotanense
TAX2783	32.0833	green	0.839313	Bacteria	Bacteroidetes	Sphingobacteriia	Sphingobacteriales	Sphingobacteriaceae	Sphingobacterium	Sphingobacterium_mizutaii
TAX2785	59.4583	green	0.840365	Bacteria	Bacteroidetes	Sphingobacteriia	Sphingobacteriales	Sphingobacteriaceae	Sphingobacterium	Sphingobacterium_multivorum
TAX2791	43.7083	grey	0.54067	Bacteria	Bacteroidetes	Sphingobacteriia	Sphingobacteriales	Sphingobacteriaceae	Sphingobacterium	Sphingobacterium_UDSM-2020
TAX2805	33.0417	turquoise	0.470614	Bacteria	Calditrichaeota	Calditrichae	Calditrichales	Calditrichaceae	Caldithrix	Caldithrix_abyssi
TAX2875	28.625	turquoise	0.763336	Bacteria	Chlorobi	Chlorobia	Chlorobiales	Chlorobiaceae	Chlorobaculum	Chlorobaculum_limnaeum
TAX2880	29.6667	turquoise	0.609661	Bacteria	Chlorobi	Chlorobia	Chlorobiales	Chlorobiaceae	Chlorobium	Chlorobium_limicola
TAX2891	21.9167	turquoise	0.721691	Bacteria	Chlorobi	Chlorobia	Chlorobiales	Chlorobiaceae	Prosthecochloris	Prosthecochloris_GSB1
TAX2908	48.1667	turquoise	0.864289	Bacteria	Chloroflexi	Ardenticatenia	Ardenticatenales	Ardenticatenaceae	Candidatus_Promineofilum	Promineofilum_breve
TAX2913	44.375	turquoise	0.609794	Bacteria	Chloroflexi	Caldilineae	Caldilineales	Caldilineaceae	Caldilinea	Caldilinea_aerophila
TAX2922	36.125	turquoise	0.758051	Bacteria	Chloroflexi	Chloroflexia	Chloroflexales	Roseiflexaceae	Roseiflexus	Roseiflexus_castenholzii
TAX2923	40.875	grey	0.585037	Bacteria	Chloroflexi	Chloroflexia	Chloroflexales	Roseiflexaceae	Roseiflexus	Roseiflexus_RS-1
TAX2933	22.2083	turquoise	0.854407	Bacteria	Chloroflexi	Dehalococcoidia	Dehalogenimonas	Dehalogenimonas_formicexedens		Dehalogenimonas_formicexedens
TAX2938	31.9583	turquoise	0.740532	Bacteria	Chloroflexi	Ktedonobacteria	Ktedonobacterales	Ktedonosporobacteraceae	Ktedonosporobacter	Ktedonosporobacter_rubrisoli
TAX2943	39.7917	blue	0.587903	Bacteria	Chloroflexi	Tepidiformia	Tepidiformales	Tepidiformaceae	Tepidiforma	Tepidiforma_bonchosmolovskayae
TAX2951	35.9583	turquoise	0.75571	Bacteria	Chloroflexi	Thermomicrobia	Sphaerobacterales	Sphaerobacteraceae	Sphaerobacter	Sphaerobacter_thermophilus
TAX3012	31.75	turquoise	0.814187	Bacteria	Cyanobacteria	Gloeobacteria	Gloeobacterales	Gloeobacteraceae	Gloeobacter	Gloeobacter_violaceus
TAX3149	21.375	green	0.378838	Bacteria	Cyanobacteria	Synechococcales	Leptolyngbyaceae	Leptolyngbya	Leptolyngbya_sp._7M	Leptolyngbya_7M
TAX3178	26.2917	green	0.637215	Bacteria	Cyanobacteria	Synechococcales	Synechococcaceae	Cyanobium	Cyanobium_gracile	Cyanobium_gracile
TAX3258	57.4167	blue	0.737277	Bacteria	Cyanobacteria					Cyanobacteria_sp
TAX3275	22.0417	turquoise	0.761366	Bacteria	Deinococcus-Thermus	Deinococci	Deinococcales	Deinococcaceae	Deinococcus	Deinococcus_deserti
TAX3276	21.5417	black	0.766152	Bacteria	Deinococcus-Thermus	Deinococci	Deinococcales	Deinococcaceae	Deinococcus	Deinococcus_ficus
TAX3278	47.875	black	0.780754	Bacteria	Deinococcus-Thermus	Deinococci	Deinococcales	Deinococcaceae	Deinococcus	Deinococcus_gobiensis
TAX3279	21.0833	turquoise	0.79573	Bacteria	Deinococcus-Thermus	Deinococci	Deinococcales	Deinococcaceae	Deinococcus	Deinococcus_irradiatisoli
TAX3281	21.625	turquoise	0.873368	Bacteria	Deinococcus-Thermus	Deinococci	Deinococcales	Deinococcaceae	Deinococcus	Deinococcus_metallilatus
TAX3283	22.7917	turquoise	0.653319	Bacteria	Deinococcus-Thermus	Deinococci	Deinococcales	Deinococcaceae	Deinococcus	Deinococcus_peraridilitoris
TAX3284	35.75	turquoise	0.831231	Bacteria	Deinococcus-Thermus	Deinococci	Deinococcales	Deinococcaceae	Deinococcus	Deinococcus_proteolyticus
TAX3290	67.7083	turquoise	0.740918	Bacteria	Deinococcus-Thermus	Deinococci	Deinococcales	Deinococcaceae	Deinococcus	Deinococcus_sp
TAX3291	32.4167	turquoise	0.708161	Bacteria	Deinococcus-Thermus	Deinococci	Deinococcales	Deinococcaceae	Deinococcus	Deinococcus_wulumuqiensis
TAX3294	24.75	turquoise	0.875001	Bacteria	Deinococcus-Thermus	Deinococci	Thermales	Thermaceae	Marinithermus	Marinithermus_hydrothermalis
TAX3309	33.4167	turquoise	0.856148	Bacteria	Deinococcus-Thermus	Deinococci	Thermales	Thermaceae	Thermus	Thermus_sp
TAX3344	75.7917	turquoise	0.930202	Bacteria	Firmicutes	Bacilli	Bacillales	Alicyclobacillaceae	Alicyclobacillus	Alicyclobacillus_acidocaldarius
TAX3354	49.375	turquoise	0.845953	Bacteria	Firmicutes	Bacilli	Bacillales	Alicyclobacillaceae	Tumebacillus	Tumebacillus_algifaecis
TAX3355	107.958	turquoise	0.787826	Bacteria	Firmicutes	Bacilli	Bacillales	Alicyclobacillaceae	Tumebacillus	Tumebacillus_avium
TAX3363	23	red	0.816381	Bacteria	Firmicutes	Bacilli	Bacillales	Bacillaceae	Alkalihalobacillus	Alkalihalobacillus_lehensis
TAX3365	47.875	red	0.572797	Bacteria	Firmicutes	Bacilli	Bacillales	Bacillaceae	Alkalihalobacillus	Alkalihalobacillus_pseudofirmus
TAX3379	24.5	grey	0.265506	Bacteria	Firmicutes	Bacilli	Bacillales	Bacillaceae	Bacillus	Bacillus_1NLA3E
TAX3399	56.3333	red	0.612005	Bacteria	Firmicutes	Bacilli	Bacillales	Bacillaceae	Bacillus	Bacillus_dafuensis
TAX3410	80.25	turquoise	0.622145	Bacteria	Firmicutes	Bacilli	Bacillales	Bacillaceae	Bacillus	Bacillus_glycinifermentans
TAX3411	43.0417	turquoise	0.470972	Bacteria	Firmicutes	Bacilli	Bacillales	Bacillaceae	Bacillus	Bacillus_gobiensis
TAX3423	45.7083	red	0.835581	Bacteria	Firmicutes	Bacilli	Bacillales	Bacillaceae	Bacillus	Bacillus_KH172YL63
TAX3436	83.9583	red	0.733638	Bacteria	Firmicutes	Bacilli	Bacillales	Bacillaceae	Bacillus	Bacillus_mycoides
TAX3472	44.6667	red	0.833443	Bacteria	Firmicutes	Bacilli	Bacillales	Bacillaceae	Bacillus	Bacillus_weihaiensis
TAX3478	38.9167	red	0.800087	Bacteria	Firmicutes	Bacilli	Bacillales	Bacillaceae	Bacillus	Bacillus_Y1
TAX3484	37.5833	red	0.746574	Bacteria	Firmicutes	Bacilli	Bacillales	Bacillaceae	Cytobacillus	Cytobacillus_kochii
TAX3490	38.125	red	0.735468	Bacteria	Firmicutes	Bacilli	Bacillales	Bacillaceae	Fictibacillus	Fictibacillus_phosphorivorans
TAX3499	32.4583	turquoise	0.812269	Bacteria	Firmicutes	Bacilli	Bacillales	Bacillaceae	Geobacillus	Geobacillus_genomosp._3
TAX3525	36.1667	turquoise	0.480974	Bacteria	Firmicutes	Bacilli	Bacillales	Bacillaceae	Lentibacillus	Lentibacillus_CBA3610
TAX3545	63.4583	red	0.904265	Bacteria	Firmicutes	Bacilli	Bacillales	Bacillaceae	Neobacillus	Neobacillus_mesonae
TAX3565	21.75	red	0.686276	Bacteria	Firmicutes	Bacilli	Bacillales	Bacillaceae	Peribacillus	Peribacillus_simplex
TAX3575	121.417	red	0.773113	Bacteria	Firmicutes	Bacilli	Bacillales	Bacillaceae	Priestia	Priestia_megaterium
TAX3581	30.1667	turquoise	0.840479	Bacteria	Firmicutes	Bacilli	Bacillales	Bacillaceae	Radiobacillus	Radiobacillus_deserti
TAX3586	21.25	grey	0.467696	Bacteria	Firmicutes	Bacilli	Bacillales	Bacillaceae	Salicibibacter	Salicibibacter_cibarius
TAX3587	23.7083	blue	0.509796	Bacteria	Firmicutes	Bacilli	Bacillales	Bacillaceae	Salicibibacter	Salicibibacter_cibi
TAX3606	38.2917	red	0.604571	Bacteria	Firmicutes	Bacilli	Bacillales	Bacillaceae	Virgibacillus	Virgibacillus_halodenitrificans
TAX3607	48.0833	red	0.826626	Bacteria	Firmicutes	Bacilli	Bacillales	Bacillaceae	Virgibacillus	Virgibacillus_MSP4-1
TAX3628	68.75	turquoise	0.772579	Bacteria	Firmicutes	Bacilli	Bacillales	Exiguobacterium		Exiguobacterium_sp
TAX3630	190.583	grey	0.0365297	Bacteria	Firmicutes	Bacilli	Bacillales	Gemella	Gemella_morbillorum	Gemella_morbillorum
TAX3637	33.4583	yellow	0.299326	Bacteria	Firmicutes	Bacilli	Bacillales	Listeriaceae	Brochothrix	Brochothrix_thermosphacta
TAX3638	31.2083	grey	0.283228	Bacteria	Firmicutes	Bacilli	Bacillales	Listeriaceae	Listeria	Listeria_grayi
TAX3643	29.6667	turquoise	0.683501	Bacteria	Firmicutes	Bacilli	Bacillales	Listeriaceae	Listeria	Listeria_seeligeri
TAX3648	46.2917	turquoise	0.438887	Bacteria	Firmicutes	Bacilli	Bacillales	Paenibacillaceae	Aneurinibacillus	Aneurinibacillus_soli
TAX3650	43	turquoise	0.694517	Bacteria	Firmicutes	Bacilli	Bacillales	Paenibacillaceae	Aneurinibacillus	Aneurinibacillus_XH2
TAX3662	82.875	turquoise	0.88362	Bacteria	Firmicutes	Bacilli	Bacillales	Paenibacillaceae	Cohnella	Cohnella_candidum
TAX3667	145.792	blue	0.808178	Bacteria	Firmicutes	Bacilli	Bacillales	Paenibacillaceae	Paenibacillus	Paenibacillus_32O-W
TAX3676	69.9167	black	0.840365	Bacteria	Firmicutes	Bacilli	Bacillales	Paenibacillaceae	Paenibacillus	Paenibacillus_beijingensis
TAX3687	61.4583	grey	0.0543596	Bacteria	Firmicutes	Bacilli	Bacillales	Paenibacillaceae	Paenibacillus	Paenibacillus_DCT19
TAX3689	101.292	blue	0.901893	Bacteria	Firmicutes	Bacilli	Bacillales	Paenibacillaceae	Paenibacillus	Paenibacillus_durus
TAX3694	65.0833	red	0.76555	Bacteria	Firmicutes	Bacilli	Bacillales	Paenibacillaceae	Paenibacillus	Paenibacillus_FSL_R5-0345
TAX3702	141.542	grey	0.0139161	Bacteria	Firmicutes	Bacilli	Bacillales	Paenibacillaceae	Paenibacillus	Paenibacillus_IHB_B_3084
TAX3715	78.5833	turquoise	0.831485	Bacteria	Firmicutes	Bacilli	Bacillales	Paenibacillaceae	Paenibacillus	Paenibacillus_lycopersici
TAX3727	65.1667	grey	0.45846	Bacteria	Firmicutes	Bacilli	Bacillales	Paenibacillaceae	Paenibacillus	Paenibacillus_rhizovicinus
TAX3729	87.4583	black	0.920835	Bacteria	Firmicutes	Bacilli	Bacillales	Paenibacillaceae	Paenibacillus	Paenibacillus_RUD330
TAX3749	97	turquoise	0.836269	Bacteria	Firmicutes	Bacilli	Bacillales	Paenibacillaceae	Thermobacillus	Thermobacillus_composti
TAX3761	26.9583	turquoise	0.839952	Bacteria	Firmicutes	Bacilli	Bacillales	Planococcaceae	Planococcus	Planococcus_donghaensis
TAX3805	44.5	turquoise	0.616522	Bacteria	Firmicutes	Bacilli	Bacillales	Staphylococcaceae	Jeotgalicoccus	Jeotgalicoccus_WY2
TAX3808	29.375	red	0.780774	Bacteria	Firmicutes	Bacilli	Bacillales	Staphylococcaceae	Macrococcus	Macrococcus_canis
TAX3838	23.2083	turquoise	0.727235	Bacteria	Firmicutes	Bacilli	Bacillales	Staphylococcaceae	Staphylococcus	Staphylococcus_felis
TAX3839	36.4583	grey	0.303241	Bacteria	Firmicutes	Bacilli	Bacillales	Staphylococcaceae	Staphylococcus	Staphylococcus_haemolyticus
TAX3875	28.8333	blue	0.622145	Bacteria	Firmicutes	Bacilli	Bacillales	Thermoactinomycetaceae	Novibacillus	Novibacillus_thermophilus
TAX3891	28.6667	red	0.35607	Bacteria	Firmicutes	Bacilli	Lactobacillales	Aerococcaceae	Aerococcus	Aerococcus_urinaehominis
TAX3896	41.2083	red	0.765985	Bacteria	Firmicutes	Bacilli	Lactobacillales	Carnobacteriaceae	Carnobacterium	Carnobacterium_17-4
TAX3906	36.0833	red	0.717268	Bacteria	Firmicutes	Bacilli	Lactobacillales	Carnobacteriaceae	Jeotgalibaca	Jeotgalibaca_ciconiae
TAX3911	28.0417	red	0.691639	Bacteria	Firmicutes	Bacilli	Lactobacillales	Carnobacteriaceae	Marinilactibacillus	Marinilactibacillus_15R
TAX3919	42.75	grey	0.677686	Bacteria	Firmicutes	Bacilli	Lactobacillales	Enterococcaceae	Enterococcus	Enterococcus_durans
TAX3922	31.0417	grey	0.439121	Bacteria	Firmicutes	Bacilli	Lactobacillales	Enterococcaceae	Enterococcus	Enterococcus_FDAARGOS_375
TAX3926	56.4167	brown	0.548662	Bacteria	Firmicutes	Bacilli	Lactobacillales	Enterococcaceae	Enterococcus	Enterococcus_hirae
TAX3933	765.25	brown	0.490107	Bacteria	Firmicutes	Bacilli	Lactobacillales	Enterococcaceae	Enterococcus	Enterococcus_sp
TAX3935	38.6667	red	0.800785	Bacteria	Firmicutes	Bacilli	Lactobacillales	Enterococcaceae	Enterococcus	Enterococcus_wangshanyuanii
TAX3942	43.7917	turquoise	0.430903	Bacteria	Firmicutes	Bacilli	Lactobacillales	Enterococcaceae	Vagococcus	Vagococcus_carniphilus
TAX3948	25.0417	red	0.501306	Bacteria	Firmicutes	Bacilli	Lactobacillales	Enterococcaceae	Vagococcus	Vagococcus_teuberi
TAX3949	21.2917	turquoise	0.695085	Bacteria	Firmicutes	Bacilli	Lactobacillales	Enterococcaceae	Vagococcus	Vagococcus_zengguangii
TAX3975	28.5833	turquoise	0.565266	Bacteria	Firmicutes	Bacilli	Lactobacillales	Lactobacillaceae	Furfurilactobacillus	Furfurilactobacillus_rossiae
TAX3977	30.875	grey	0.456385	Bacteria	Firmicutes	Bacilli	Lactobacillales	Lactobacillaceae	Lacticaseibacillus	Lacticaseibacillus_casei
TAX3979	28.4583	turquoise	0.740096	Bacteria	Firmicutes	Bacilli	Lactobacillales	Lactobacillaceae	Lacticaseibacillus	Lacticaseibacillus_manihotivorans
TAX3981	2338.88	yellow	0.134783	Bacteria	Firmicutes	Bacilli	Lactobacillales	Lactobacillaceae	Lacticaseibacillus	Lacticaseibacillus_rhamnosus
TAX3982	321.917	yellow	0.321879	Bacteria	Firmicutes	Bacilli	Lactobacillales	Lactobacillaceae	Lacticaseibacillus	Lacticaseibacillus_sp
TAX3987	323.542	grey	0.339639	Bacteria	Firmicutes	Bacilli	Lactobacillales	Lactobacillaceae	Lactiplantibacillus	Lactiplantibacillus_plantarum
TAX3988	41.375	grey	0.359042	Bacteria	Firmicutes	Bacilli	Lactobacillales	Lactobacillaceae	Lactiplantibacillus	Lactiplantibacillus_sp
TAX4003	72.125	turquoise	0.338843	Bacteria	Firmicutes	Bacilli	Lactobacillales	Lactobacillaceae	Lactobacillus	Lactobacillus_iners
TAX4017	270.25	brown	0.624157	Bacteria	Firmicutes	Bacilli	Lactobacillales	Lactobacillaceae	Latilactobacillus	Latilactobacillus_curvatus
TAX4029	60.2083	grey	0.591384	Bacteria	Firmicutes	Bacilli	Lactobacillales	Lactobacillaceae	Leuconostoc	Leuconostoc_carnosum
TAX4030	22.6667	brown	0.52982	Bacteria	Firmicutes	Bacilli	Lactobacillales	Lactobacillaceae	Leuconostoc	Leuconostoc_citreum
TAX4033	175.417	brown	0.627316	Bacteria	Firmicutes	Bacilli	Lactobacillales	Lactobacillaceae	Leuconostoc	Leuconostoc_gelidum
TAX4037	43.4583	brown	0.547314	Bacteria	Firmicutes	Bacilli	Lactobacillales	Lactobacillaceae	Leuconostoc	Leuconostoc_mesenteroides
TAX4039	83.9583	brown	0.511962	Bacteria	Firmicutes	Bacilli	Lactobacillales	Lactobacillaceae	Leuconostoc	Leuconostoc_sp
TAX4041	47.1667	red	0.448749	Bacteria	Firmicutes	Bacilli	Lactobacillales	Lactobacillaceae	Levilactobacillus	Levilactobacillus_brevis
TAX4046	21.25	grey	0.324336	Bacteria	Firmicutes	Bacilli	Lactobacillales	Lactobacillaceae	Ligilactobacillus	Ligilactobacillus_acidipiscis
TAX4050	5061	grey	0.0486957	Bacteria	Firmicutes	Bacilli	Lactobacillales	Lactobacillaceae	Ligilactobacillus	Ligilactobacillus_ruminis
TAX4054	95.4167	grey	0.710589	Bacteria	Firmicutes	Bacilli	Lactobacillales	Lactobacillaceae	Limosilactobacillus	Limosilactobacillus_fermentum
TAX4061	32.4583	grey	0.547987	Bacteria	Firmicutes	Bacilli	Lactobacillales	Lactobacillaceae	Limosilactobacillus	Limosilactobacillus_vaginalis
TAX4085	49.25	turquoise	0.727866	Bacteria	Firmicutes	Bacilli	Lactobacillales	Lactobacillaceae	Schleiferilactobacillus	Schleiferilactobacillus_harbinensis
TAX4091	48.125	brown	0.52377	Bacteria	Firmicutes	Bacilli	Lactobacillales	Lactobacillaceae	Weissella	Weissella_cibaria
TAX4104	517.125	grey	0.482609	Bacteria	Firmicutes	Bacilli	Lactobacillales	Lactobacillaceae		Lactobacillaceae_sp
TAX4110	2238.08	grey	0.486193	Bacteria	Firmicutes	Bacilli	Lactobacillales	Streptococcaceae	Lactococcus	Lactococcus_lactis
TAX4119	487.75	grey	0.474783	Bacteria	Firmicutes	Bacilli	Lactobacillales	Streptococcaceae	Lactococcus	Lactococcus_sp
TAX4120	28.625	grey	0.305048	Bacteria	Firmicutes	Bacilli	Lactobacillales	Streptococcaceae	Lactococcus	Lactococcus_taiwanensis
TAX4121	79.5417	yellow	0.729883	Bacteria	Firmicutes	Bacilli	Lactobacillales	Streptococcaceae	Streptococcus	Streptococcus_116-D4
TAX4122	37.0833	yellow	0.642003	Bacteria	Firmicutes	Bacilli	Lactobacillales	Streptococcaceae	Streptococcus	Streptococcus_1643
TAX4123	2009	yellow	0.744348	Bacteria	Firmicutes	Bacilli	Lactobacillales	Streptococcaceae	Streptococcus	Streptococcus_A12
TAX4126	746.167	grey	0.497391	Bacteria	Firmicutes	Bacilli	Lactobacillales	Streptococcaceae	Streptococcus	Streptococcus_anginosus
TAX4127	1189.33	yellow	0.78087	Bacteria	Firmicutes	Bacilli	Lactobacillales	Streptococcaceae	Streptococcus	Streptococcus_australis
TAX4129	40.5	turquoise	0.696561	Bacteria	Firmicutes	Bacilli	Lactobacillales	Streptococcaceae	Streptococcus	Streptococcus_chenjunshii
TAX4133	53.1667	grey	0.576647	Bacteria	Firmicutes	Bacilli	Lactobacillales	Streptococcaceae	Streptococcus	Streptococcus_constellatus
TAX4134	330.917	yellow	0.784348	Bacteria	Firmicutes	Bacilli	Lactobacillales	Streptococcaceae	Streptococcus	Streptococcus_cristatus
TAX4136	89.7917	yellow	0.639408	Bacteria	Firmicutes	Bacilli	Lactobacillales	Streptococcaceae	Streptococcus	Streptococcus_dysgalactiae
TAX4137	154.708	yellow	0.580252	Bacteria	Firmicutes	Bacilli	Lactobacillales	Streptococcaceae	Streptococcus	Streptococcus_equi
TAX4138	1300.5	yellow	0.693629	Bacteria	Firmicutes	Bacilli	Lactobacillales	Streptococcaceae	Streptococcus	Streptococcus_equinus
TAX4139	1742.71	yellow	0.791304	Bacteria	Firmicutes	Bacilli	Lactobacillales	Streptococcaceae	Streptococcus	Streptococcus_FDAARGOS_192
TAX4144	77	grey	0.375381	Bacteria	Firmicutes	Bacilli	Lactobacillales	Streptococcaceae	Streptococcus	Streptococcus_gallolyticus
TAX4145	3639.92	grey	0.26087	Bacteria	Firmicutes	Bacilli	Lactobacillales	Streptococcaceae	Streptococcus	Streptococcus_gordonii
TAX4147	33.4583	yellow	0.513925	Bacteria	Firmicutes	Bacilli	Lactobacillales	Streptococcaceae	Streptococcus	Streptococcus_halotolerans
TAX4148	33.5	grey	0.308027	Bacteria	Firmicutes	Bacilli	Lactobacillales	Streptococcaceae	Streptococcus	Streptococcus_himalayensis
TAX4149	34.3333	yellow	0.683203	Bacteria	Firmicutes	Bacilli	Lactobacillales	Streptococcaceae	Streptococcus	Streptococcus_HKU75
TAX4150	4772.38	yellow	0.718261	Bacteria	Firmicutes	Bacilli	Lactobacillales	Streptococcaceae	Streptococcus	Streptococcus_HSISM1
TAX4151	216.5	yellow	0.77077	Bacteria	Firmicutes	Bacilli	Lactobacillales	Streptococcaceae	Streptococcus	Streptococcus_HSISS1
TAX4152	439.333	yellow	0.78087	Bacteria	Firmicutes	Bacilli	Lactobacillales	Streptococcaceae	Streptococcus	Streptococcus_HSISS2
TAX4153	482.417	yellow	0.792346	Bacteria	Firmicutes	Bacilli	Lactobacillales	Streptococcaceae	Streptococcus	Streptococcus_HSISS3
TAX4154	390.875	yellow	0.79913	Bacteria	Firmicutes	Bacilli	Lactobacillales	Streptococcaceae	Streptococcus	Streptococcus_I-G2
TAX4155	406.333	yellow	0.797738	Bacteria	Firmicutes	Bacilli	Lactobacillales	Streptococcaceae	Streptococcus	Streptococcus_I-P16
TAX4156	110.792	grey	0.489556	Bacteria	Firmicutes	Bacilli	Lactobacillales	Streptococcaceae	Streptococcus	Streptococcus_infantarius
TAX4158	180.917	yellow	0.721461	Bacteria	Firmicutes	Bacilli	Lactobacillales	Streptococcaceae	Streptococcus	Streptococcus_intermedius
TAX4159	414.708	yellow	0.737391	Bacteria	Firmicutes	Bacilli	Lactobacillales	Streptococcaceae	Streptococcus	Streptococcus_koreensis
TAX4160	50.625	turquoise	0.370596	Bacteria	Firmicutes	Bacilli	Lactobacillales	Streptococcaceae	Streptococcus	Streptococcus_KS_6
TAX4161	863.083	yellow	0.746249	Bacteria	Firmicutes	Bacilli	Lactobacillales	Streptococcaceae	Streptococcus	Streptococcus_lactarius
TAX4162	5089.04	yellow	0.721739	Bacteria	Firmicutes	Bacilli	Lactobacillales	Streptococcaceae	Streptococcus	Streptococcus_LPB0220
TAX4166	81	grey	0.284098	Bacteria	Firmicutes	Bacilli	Lactobacillales	Streptococcaceae	Streptococcus	Streptococcus_milleri
TAX4168	4750.38	grey	0.334783	Bacteria	Firmicutes	Bacilli	Lactobacillales	Streptococcaceae	Streptococcus	Streptococcus_mutans
TAX4170	64.375	yellow	0.700892	Bacteria	Firmicutes	Bacilli	Lactobacillales	Streptococcaceae	Streptococcus	Streptococcus_NPS_308
TAX4171	24.5	red	0.0530897	Bacteria	Firmicutes	Bacilli	Lactobacillales	Streptococcaceae	Streptococcus	Streptococcus_NSJ-72
TAX4172	683.333	yellow	0.734942	Bacteria	Firmicutes	Bacilli	Lactobacillales	Streptococcaceae	Streptococcus	Streptococcus_oral_taxon_061
TAX4173	30.6667	yellow	0.546206	Bacteria	Firmicutes	Bacilli	Lactobacillales	Streptococcaceae	Streptococcus	Streptococcus_oral_taxon_064
TAX4174	389.958	yellow	0.713913	Bacteria	Firmicutes	Bacilli	Lactobacillales	Streptococcaceae	Streptococcus	Streptococcus_oral_taxon_431
TAX4175	817.792	yellow	0.722609	Bacteria	Firmicutes	Bacilli	Lactobacillales	Streptococcaceae	Streptococcus	Streptococcus_oralis
TAX4176	36.0417	grey	0.590257	Bacteria	Firmicutes	Bacilli	Lactobacillales	Streptococcaceae	Streptococcus	Streptococcus_pantholopis
TAX4177	8476.21	yellow	0.741739	Bacteria	Firmicutes	Bacilli	Lactobacillales	Streptococcaceae	Streptococcus	Streptococcus_parasanguinis
TAX4178	89.0417	yellow	0.635474	Bacteria	Firmicutes	Bacilli	Lactobacillales	Streptococcaceae	Streptococcus	Streptococcus_parasuis
TAX4179	32.875	yellow	0.603619	Bacteria	Firmicutes	Bacilli	Lactobacillales	Streptococcaceae	Streptococcus	Streptococcus_parauberis
TAX4181	28.5417	grey	0.441488	Bacteria	Firmicutes	Bacilli	Lactobacillales	Streptococcaceae	Streptococcus	Streptococcus_periodonticum
TAX4182	58.875	yellow	0.719757	Bacteria	Firmicutes	Bacilli	Lactobacillales	Streptococcaceae	Streptococcus	Streptococcus_pluranimalium
TAX4183	324.208	yellow	0.78087	Bacteria	Firmicutes	Bacilli	Lactobacillales	Streptococcaceae	Streptococcus	Streptococcus_pneumoniae
TAX4184	79	red	0.31833	Bacteria	Firmicutes	Bacilli	Lactobacillales	Streptococcaceae	Streptococcus	Streptococcus_porcinus
TAX4186	62.0833	yellow	0.639843	Bacteria	Firmicutes	Bacilli	Lactobacillales	Streptococcaceae	Streptococcus	Streptococcus_pseudoporcinus
TAX4189	26.75	yellow	0.744015	Bacteria	Firmicutes	Bacilli	Lactobacillales	Streptococcaceae	Streptococcus	Streptococcus_respiraculi
TAX4191	41694.9	yellow	0.741739	Bacteria	Firmicutes	Bacilli	Lactobacillales	Streptococcaceae	Streptococcus	Streptococcus_salivarius
TAX4192	2399.29	grey	0.413913	Bacteria	Firmicutes	Bacilli	Lactobacillales	Streptococcaceae	Streptococcus	Streptococcus_sanguinis
TAX4193	37.0833	yellow	0.789737	Bacteria	Firmicutes	Bacilli	Lactobacillales	Streptococcaceae	Streptococcus	Streptococcus_sobrinus
TAX4194	35110.6	yellow	0.84	Bacteria	Firmicutes	Bacilli	Lactobacillales	Streptococcaceae	Streptococcus	Streptococcus_sp
TAX4195	653.083	turquoise	0.642609	Bacteria	Firmicutes	Bacilli	Lactobacillales	Streptococcaceae	Streptococcus	Streptococcus_suis
TAX4196	25808.3	yellow	0.567826	Bacteria	Firmicutes	Bacilli	Lactobacillales	Streptococcaceae	Streptococcus	Streptococcus_thermophilus
TAX4197	31.25	grey	0.67247	Bacteria	Firmicutes	Bacilli	Lactobacillales	Streptococcaceae	Streptococcus	Streptococcus_troglodytae
TAX4199	35.9583	yellow	0.448216	Bacteria	Firmicutes	Bacilli	Lactobacillales	Streptococcaceae	Streptococcus	Streptococcus_urinalis
TAX4200	1667.25	grey	0.428354	Bacteria	Firmicutes	Bacilli	Lactobacillales	Streptococcaceae	Streptococcus	Streptococcus_vestibularis
TAX4203	220.458	yellow	0.721026	Bacteria	Firmicutes	Bacilli	Lactobacillales	Streptococcaceae		Streptococcaceae_sp
TAX4204	652.292	yellow	0.647967	Bacteria	Firmicutes	Bacilli	Lactobacillales			Lactobacillales_sp
TAX4206	1468.75	turquoise	0.867826	Bacteria	Firmicutes	Clostridia	Eubacteriales	Christensenellaceae	Christensenella	Christensenella_Marseille-P3954
TAX4232	259.583	turquoise	0.64	Bacteria	Firmicutes	Clostridia	Eubacteriales	Clostridiaceae	Clostridium	Clostridium_bornimense
TAX4238	346.917	turquoise	0.721896	Bacteria	Firmicutes	Clostridia	Eubacteriales	Clostridiaceae	Clostridium	Clostridium_chauvoei
TAX4263	24.625	turquoise	0.826011	Bacteria	Firmicutes	Clostridia	Eubacteriales	Clostridiaceae	Clostridium	Clostridium_sporogenes
TAX4285	65.5	turquoise	0.825576	Bacteria	Firmicutes	Clostridia	Eubacteriales	Clostridiales_Family_XIII._Incertae_Sedis	Aminipila	Aminipila_sp
TAX4286	1474.96	grey	0.244348	Bacteria	Firmicutes	Clostridia	Eubacteriales	Clostridiales_Family_XIII._Incertae_Sedis	Mogibacterium	Mogibacterium_diversum
TAX4287	178.958	grey	0.460535	Bacteria	Firmicutes	Clostridia	Eubacteriales	Clostridiales_Family_XIII._Incertae_Sedis	Mogibacterium	Mogibacterium_pumilum
TAX4288	52.875	turquoise	0.72668	Bacteria	Firmicutes	Clostridia	Eubacteriales	Clostridiales_Family_XIII._Incertae_Sedis	Mogibacterium	Mogibacterium_sp
TAX4293	41.625	turquoise	0.867465	Bacteria	Firmicutes	Clostridia	Eubacteriales	Clostridiales_Family_XVII._Incertae_Sedis	Thermaerobacter	Thermaerobacter_FW80
TAX4303	5467.83	brown	0.604479	Bacteria	Firmicutes	Clostridia	Eubacteriales	Eubacteriaceae	Eubacterium	Eubacterium_callanderi
TAX4312	111.042	turquoise	0.906087	Bacteria	Firmicutes	Clostridia	Eubacteriales	Heliobacteriaceae	Heliomicrobium	Heliomicrobium_modesticaldum
TAX4317	11758.8	blue	0.703478	Bacteria	Firmicutes	Clostridia	Eubacteriales	Intestinimonas	Intestinimonas_butyriciproducens	Intestinimonas_butyriciproducens
TAX4368	478.5	red	0.72581	Bacteria	Firmicutes	Clostridia	Eubacteriales	Lachnospiraceae	Lacrimispora	Lacrimispora_sp
TAX4369	1966.08	red	0.690435	Bacteria	Firmicutes	Clostridia	Eubacteriales	Lachnospiraceae	Lacrimispora	Lacrimispora_sphenoides
TAX4370	518.792	red	0.815652	Bacteria	Firmicutes	Clostridia	Eubacteriales	Lachnospiraceae	Mediterraneibacter	Mediterraneibacter_sp
TAX4387	915.958	turquoise	0.804348	Bacteria	Firmicutes	Clostridia	Eubacteriales	Oscillospiraceae	Caproicibacterium	Caproicibacterium_amylolyticum
TAX4389	894.125	blue	0.823478	Bacteria	Firmicutes	Clostridia	Eubacteriales	Oscillospiraceae	Caproiciproducens	Caproiciproducens_7D4C2
TAX4392	8109.29	turquoise	0.78087	Bacteria	Firmicutes	Clostridia	Eubacteriales	Oscillospiraceae	Dysosmobacter	Dysosmobacter_Marseille-Q4140
TAX4395	759.875	turquoise	0.902609	Bacteria	Firmicutes	Clostridia	Eubacteriales	Oscillospiraceae	Ethanoligenens	Ethanoligenens_harbinense
TAX4405	2998.46	yellow	0.684348	Bacteria	Firmicutes	Clostridia	Eubacteriales	Oscillospiraceae	Monoglobus	Monoglobus_pectinilyticus
TAX4407	12723.3	turquoise	0.804348	Bacteria	Firmicutes	Clostridia	Eubacteriales	Oscillospiraceae	Oscillibacter	Oscillibacter_MM35
TAX4408	36675.5	turquoise	0.729565	Bacteria	Firmicutes	Clostridia	Eubacteriales	Oscillospiraceae	Oscillibacter	Oscillibacter_MM50
TAX4410	5346.5	turquoise	0.76	Bacteria	Firmicutes	Clostridia	Eubacteriales	Oscillospiraceae	Oscillibacter	Oscillibacter_NSJ-62
TAX4412	3075.75	turquoise	0.622609	Bacteria	Firmicutes	Clostridia	Eubacteriales	Oscillospiraceae	Oscillibacter	Oscillibacter_sp
TAX4413	1902.62	turquoise	0.844348	Bacteria	Firmicutes	Clostridia	Eubacteriales	Oscillospiraceae	Oscillibacter	Oscillibacter_valericigenes
TAX4419	963.375	turquoise	0.787826	Bacteria	Firmicutes	Clostridia	Eubacteriales	Oscillospiraceae	Ruminococcus	Ruminococcus_albus
TAX4420	79714.8	turquoise	0.445217	Bacteria	Firmicutes	Clostridia	Eubacteriales	Oscillospiraceae	Ruminococcus	Ruminococcus_bicirculans
TAX4421	3068.67	turquoise	0.834783	Bacteria	Firmicutes	Clostridia	Eubacteriales	Oscillospiraceae	Ruminococcus	Ruminococcus_champanellensis
TAX4422	2293.67	turquoise	0.706702	Bacteria	Firmicutes	Clostridia	Eubacteriales	Oscillospiraceae	Ruminococcus	Ruminococcus_JE7A12
TAX4423	596.25	turquoise	0.729724	Bacteria	Firmicutes	Clostridia	Eubacteriales	Oscillospiraceae	Ruminococcus	Ruminococcus_sp
TAX4429	167.167	black	0.766254	Bacteria	Firmicutes	Clostridia	Eubacteriales	Oscillospiraceae	Thermoclostridium	Thermoclostridium_stercorarium
TAX4437	116.917	turquoise	0.745107	Bacteria	Firmicutes	Clostridia	Eubacteriales	Peptococcaceae	Dehalobacter	Dehalobacter_restrictus
TAX4446	47.7917	turquoise	0.494339	Bacteria	Firmicutes	Clostridia	Eubacteriales	Peptococcaceae	Desulfitobacterium	Desulfitobacterium_metallireducens
TAX4455	42.5833	black	0.800957	Bacteria	Firmicutes	Clostridia	Eubacteriales	Peptococcaceae	Desulfotomaculum	Desulfotomaculum_ferrireducens
TAX4458	115.25	blue	0.599261	Bacteria	Firmicutes	Clostridia	Eubacteriales	Peptococcaceae	Desulfotomaculum	Desulfotomaculum_ruminis
TAX4466	60.6667	turquoise	0.686535	Bacteria	Firmicutes	Clostridia	Eubacteriales	Peptococcaceae		Peptococcaceae_sp
TAX4483	7550.83	turquoise	0.665217	Bacteria	Firmicutes	Clostridia	Eubacteriales	Peptostreptococcaceae	Romboutsia	Romboutsia_ilealis
TAX4490	99.9167	turquoise	0.914311	Bacteria	Firmicutes	Clostridia	Eubacteriales	Symbiobacteriaceae	Symbiobacterium	Symbiobacterium_thermophilum
TAX4496	27.75	blue	0.750437	Bacteria	Firmicutes	Clostridia	Eubacteriales	Syntrophomonadaceae	Syntrophothermus	Syntrophothermus_lipocalidus
TAX4508	31.875	turquoise	0.742223	Bacteria	Firmicutes	Clostridia	Halanaerobiales	Halanaerobiaceae	Halanaerobium	Halanaerobium_hydrogeniformans
TAX4530	27.2083	turquoise	0.874674	Bacteria	Firmicutes	Clostridia	Thermoanaerobacterales	Thermoanaerobacteraceae	Ammonifex	Ammonifex_degensii
TAX4538	71.5833	turquoise	0.806003	Bacteria	Firmicutes	Clostridia	Thermoanaerobacterales	Thermoanaerobacteraceae	Moorella	Moorella_thermoacetica
TAX4544	27.375	black	0.754569	Bacteria	Firmicutes	Clostridia	Thermoanaerobacterales	Thermoanaerobacteraceae	Thermoanaerobacter	Thermoanaerobacter_kivui
TAX4575	48.7917	turquoise	0.876415	Bacteria	Firmicutes	Clostridia	Thermosediminibacterales	Tepidanaerobacteraceae	Biomaibacter	Biomaibacter_acetigenes
TAX4577	63.5833	red	0.917755	Bacteria	Firmicutes	Clostridia	Thermosediminibacterales	Tepidanaerobacteraceae	Tepidanaerobacter	Tepidanaerobacter_acetatoxydans
TAX4596	35.5	grey	-0.0709158	Bacteria	Firmicutes	Erysipelotrichia	Erysipelotrichales	Erysipelotrichaceae	Erysipelothrix	Erysipelothrix_inopinata
TAX4601	6036.46	grey	-0.107826	Bacteria	Firmicutes	Erysipelotrichia	Erysipelotrichales	Erysipelotrichaceae	Faecalibacillus	Faecalibacillus_intestinalis
TAX4607	460.292	grey	0.11913	Bacteria	Firmicutes	Erysipelotrichia	Erysipelotrichales	Erysipelotrichaceae	Intestinibaculum	Intestinibaculum_porci
TAX4609	5453.71	grey	-0.013913	Bacteria	Firmicutes	Erysipelotrichia	Erysipelotrichales	Erysipelotrichaceae	Longibaculum	Longibaculum_KGMB06250
TAX4611	8075	brown	0.476522	Bacteria	Firmicutes	Erysipelotrichia	Erysipelotrichales	Erysipelotrichaceae	Longicatena	Longicatena_caecimuris
TAX4613	10434.1	grey	0.0191304	Bacteria	Firmicutes	Erysipelotrichia	Erysipelotrichales	Erysipelotrichaceae		Erysipelotrichaceae_sp
TAX4615	3364.42	brown	0.749565	Bacteria	Firmicutes	Erysipelotrichia	Erysipelotrichales	Turicibacteraceae	Turicibacter	Turicibacter_sanguinis
TAX4616	94.2917	brown	0.664202	Bacteria	Firmicutes	Erysipelotrichia	Erysipelotrichales	Turicibacteraceae	Turicibacter	Turicibacter_sp
TAX4618	39	red	0.472894	Bacteria	Firmicutes	Erysipelotrichia	Erysipelotrichales			Erysipelotrichales_sp
TAX4635	56533.9	grey	-0.12087	Bacteria	Firmicutes	Negativicutes	Selenomonadales	Selenomonadaceae	Megamonas	Megamonas_funiformis
TAX4636	709.708	grey	0.103478	Bacteria	Firmicutes	Negativicutes	Selenomonadales	Selenomonadaceae	Megamonas	Megamonas_hypermegale
TAX4637	308.417	grey	-0.0465724	Bacteria	Firmicutes	Negativicutes	Selenomonadales	Selenomonadaceae	Megamonas	Megamonas_sp
TAX4640	87.25	turquoise	0.894737	Bacteria	Firmicutes	Negativicutes	Selenomonadales	Selenomonadaceae	Selenomonas	Selenomonas_Marseille-Q3039
TAX4641	96.9167	turquoise	0.946728	Bacteria	Firmicutes	Negativicutes	Selenomonadales	Selenomonadaceae	Selenomonas	Selenomonas_oral_taxon_126
TAX4642	42.125	grey	0.610265	Bacteria	Firmicutes	Negativicutes	Selenomonadales	Selenomonadaceae	Selenomonas	Selenomonas_oral_taxon_136
TAX4644	102	turquoise	0.887149	Bacteria	Firmicutes	Negativicutes	Selenomonadales	Selenomonadaceae	Selenomonas	Selenomonas_oral_taxon_920
TAX4646	175.125	turquoise	0.719287	Bacteria	Firmicutes	Negativicutes	Selenomonadales	Selenomonadaceae	Selenomonas	Selenomonas_sp
TAX4647	203.542	turquoise	0.746412	Bacteria	Firmicutes	Negativicutes	Selenomonadales	Selenomonadaceae	Selenomonas	Selenomonas_sputigena
TAX4660	226.583	grey	0.344348	Bacteria	Firmicutes	Negativicutes	Veillonellales	Veillonellaceae	Dialister	Dialister_pneumosintes
TAX4662	10251.6	grey	0.0234783	Bacteria	Firmicutes	Negativicutes	Veillonellales	Veillonellaceae	Megasphaera	Megasphaera_elsdenii
TAX4665	2352.92	grey	0.141739	Bacteria	Firmicutes	Negativicutes	Veillonellales	Veillonellaceae	Veillonella	Veillonella_atypica
TAX4666	647	grey	0.284348	Bacteria	Firmicutes	Negativicutes	Veillonellales	Veillonellaceae	Veillonella	Veillonella_dispar
TAX4667	923.125	grey	0.207826	Bacteria	Firmicutes	Negativicutes	Veillonellales	Veillonellaceae	Veillonella	Veillonella_nakazawae
TAX4668	8243.79	grey	0.198261	Bacteria	Firmicutes	Negativicutes	Veillonellales	Veillonellaceae	Veillonella	Veillonella_parvula
TAX4669	108.875	grey	0.58317	Bacteria	Firmicutes	Negativicutes	Veillonellales	Veillonellaceae	Veillonella	Veillonella_rodentium
TAX4670	845.042	grey	0.23184	Bacteria	Firmicutes	Negativicutes	Veillonellales	Veillonellaceae	Veillonella	Veillonella_S12025-13
TAX4671	730.208	grey	0.305719	Bacteria	Firmicutes	Negativicutes	Veillonellales	Veillonellaceae	Veillonella	Veillonella_sp
TAX4692	291	turquoise	0.66	Bacteria	Firmicutes	Tissierellia	Tissierellales	Peptoniphilaceae	Murdochiella	Murdochiella_vaginalis
TAX4696	83.7083	blue	0.811657	Bacteria	Firmicutes	Tissierellia	Tissierellales	Peptoniphilaceae	Peptoniphilus	Peptoniphilus_ivorii
TAX4754	23.5417	turquoise	0.612806	Bacteria	Gemmatimonadetes	Gemmatimonadetes	Gemmatimonadales	Gemmatimonadaceae	Gemmatimonas	Gemmatimonas_TET16
TAX4755	37.625	turquoise	0.929332	Bacteria	Gemmatimonadetes	Gemmatimonadetes	Gemmatimonadales	Gemmatimonadaceae	Gemmatirosa	Gemmatirosa_kalamazoonesis
TAX4764	30.625	turquoise	0.586853	Bacteria	Ignavibacteriae	Ignavibacteria	Ignavibacteriales	Melioribacteraceae	Melioribacter	Melioribacter_roseus
TAX4771	29.5417	turquoise	0.873613	Bacteria	Kiritimatiellaeota	Kiritimatiellae	Kiritimatiellales	Kiritimatiellaceae	Kiritimatiella	Kiritimatiella_glycovorans
TAX4781	21.125	blue	0.737901	Bacteria	Nitrospirae	Nitrospira	Nitrospirales	Nitrospiraceae	Nitrospira	Nitrospira_inopinata
TAX4784	26.4167	turquoise	0.825245	Bacteria	Nitrospirae	Nitrospira	Nitrospirales	Nitrospiraceae	Nitrospira	Nitrospira_moscoviensis
TAX4809	29.2917	turquoise	0.59269	Bacteria	Planctomycetes	Phycisphaerae	Sedimentisphaerales	Anaerohalosphaeraceae	Anaerohalosphaera	Anaerohalosphaera_lusitana
TAX4813	32.375	blue	0.823581	Bacteria	Planctomycetes	Phycisphaerae	Sedimentisphaerales	Sedimentisphaeraceae	Limihaloglobus	Limihaloglobus_sulfuriphilus
TAX4819	25.9583	turquoise	0.872118	Bacteria	Planctomycetes	Phycisphaerae	Tepidisphaerales	Tepidisphaeraceae	Humisphaera	Humisphaera_borealis
TAX4829	23.0833	turquoise	0.830866	Bacteria	Planctomycetes	Planctomycetia	Gemmatales	Gemmataceae	Frigoriglobus	Frigoriglobus_tundricola
TAX4831	26.375	turquoise	0.713074	Bacteria	Planctomycetes	Planctomycetia	Gemmatales	Gemmataceae	Gemmata	Gemmata_obscuriglobus
TAX4840	26.2917	turquoise	0.887536	Bacteria	Planctomycetes	Planctomycetia	Gemmatales	Gemmataceae	Urbifossiella	Urbifossiella_limnaea
TAX4844	40.6667	turquoise	0.940614	Bacteria	Planctomycetes	Planctomycetia	Isosphaerales	Isosphaeraceae	Aquisphaera	Aquisphaera_giovannonii
TAX4858	29.5833	blue	0.742932	Bacteria	Planctomycetes	Planctomycetia	Pirellulales	Lacipirellulaceae	Botrimarina	Botrimarina_mediterranea
TAX4865	26.9583	turquoise	0.841785	Bacteria	Planctomycetes	Planctomycetia	Pirellulales	Lacipirellulaceae	Pirellulimonas	Pirellulimonas_nuda
TAX4874	22.7083	turquoise	0.653897	Bacteria	Planctomycetes	Planctomycetia	Pirellulales	Pirellulaceae	Lignipirellula	Lignipirellula_cremea
TAX4896	23.5833	turquoise	0.723358	Bacteria	Planctomycetes	Planctomycetia	Planctomycetales	Planctomycetaceae	Alienimonas	Alienimonas_californiensis
TAX4915	35.2917	black	0.826446	Bacteria	Planctomycetes	Planctomycetia	Planctomycetales	Planctomycetaceae	Maioricimonas	Maioricimonas_rarisocia
TAX4917	26.375	turquoise	0.796607	Bacteria	Planctomycetes	Planctomycetia	Planctomycetales	Planctomycetaceae	Planctomyces	Planctomyces_SH-PL14
TAX4918	44.375	turquoise	0.836815	Bacteria	Planctomycetes	Planctomycetia	Planctomycetales	Planctomycetaceae	Planctomyces	Planctomyces_SH-PL62
TAX4947	40.8333	turquoise	0.611064	Bacteria	Proteobacteria	Alphaproteobacteria	Caulobacterales	Caulobacteraceae	Asticcacaulis	Asticcacaulis_excentricus
TAX4965	53.9167	turquoise	0.683787	Bacteria	Proteobacteria	Alphaproteobacteria	Caulobacterales	Caulobacteraceae	Brevundimonas	Brevundimonas_sp
TAX4969	33.1667	turquoise	0.777633	Bacteria	Proteobacteria	Alphaproteobacteria	Caulobacterales	Caulobacteraceae	Caulobacter	Caulobacter_flavus
TAX4975	20.875	turquoise	0.905965	Bacteria	Proteobacteria	Alphaproteobacteria	Caulobacterales	Caulobacteraceae	Caulobacter	Caulobacter_S6
TAX4979	28	turquoise	0.741178	Bacteria	Proteobacteria	Alphaproteobacteria	Caulobacterales	Caulobacteraceae	Caulobacter	Caulobacter_vibrioides
TAX5017	27.4167	turquoise	0.724108	Bacteria	Proteobacteria	Alphaproteobacteria	Hyphomicrobiales	Aurantimonadaceae	Martelella	Martelella_sp
TAX5044	35.5	blue	0.734552	Bacteria	Proteobacteria	Alphaproteobacteria	Hyphomicrobiales	Beijerinckiaceae	Methylocella	Methylocella_silvestris
TAX5085	57.5833	turquoise	0.662895	Bacteria	Proteobacteria	Alphaproteobacteria	Hyphomicrobiales	Bradyrhizobiaceae	Bradyrhizobium	Bradyrhizobium_erythrophlei
TAX5097	28.875	turquoise	0.655638	Bacteria	Proteobacteria	Alphaproteobacteria	Hyphomicrobiales	Bradyrhizobiaceae	Bradyrhizobium	Bradyrhizobium_ORS_285
TAX5106	273.917	turquoise	0.932812	Bacteria	Proteobacteria	Alphaproteobacteria	Hyphomicrobiales	Bradyrhizobiaceae	Bradyrhizobium	Bradyrhizobium_sp
TAX5116	114.542	blue	0.973043	Bacteria	Proteobacteria	Alphaproteobacteria	Hyphomicrobiales	Bradyrhizobiaceae	Rhodopseudomonas	Rhodopseudomonas_palustris
TAX5127	44.375	turquoise	0.731506	Bacteria	Proteobacteria	Alphaproteobacteria	Hyphomicrobiales	Bradyrhizobiaceae		Bradyrhizobiaceae_sp
TAX5149	61.4583	black	0.759191	Bacteria	Proteobacteria	Alphaproteobacteria	Hyphomicrobiales	Brucellaceae	Brucella	Brucella_sp
TAX5159	26.9167	turquoise	0.695691	Bacteria	Proteobacteria	Alphaproteobacteria	Hyphomicrobiales	Chelatococcaceae	Chelatococcus	Chelatococcus_CO-6
TAX5167	29.5833	blue	0.847879	Bacteria	Proteobacteria	Alphaproteobacteria	Hyphomicrobiales	Devosiaceae	Devosia	Devosia_A16
TAX5174	23.5	turquoise	0.792256	Bacteria	Proteobacteria	Alphaproteobacteria	Hyphomicrobiales	Devosiaceae	Devosia	Devosia_S02
TAX5185	24.75	grey	0.504897	Bacteria	Proteobacteria	Alphaproteobacteria	Hyphomicrobiales	Hartmannibacter	Hartmannibacter_diazotrophicus	Hartmannibacter_diazotrophicus
TAX5193	34.0833	turquoise	0.534844	Bacteria	Proteobacteria	Alphaproteobacteria	Hyphomicrobiales	Hyphomicrobiaceae	Hyphomicrobium	Hyphomicrobium_denitrificans
TAX5203	37	blue	0.722053	Bacteria	Proteobacteria	Alphaproteobacteria	Hyphomicrobiales	Hyphomicrobiaceae	Rhodomicrobium	Rhodomicrobium_vannielii
TAX5205	21.5417	turquoise	0.531853	Bacteria	Proteobacteria	Alphaproteobacteria	Hyphomicrobiales	Hyphomicrobiaceae	Rhodoplanes	Rhodoplanes_Z2-YC6860
TAX5207	23.0833	turquoise	0.799304	Bacteria	Proteobacteria	Alphaproteobacteria	Hyphomicrobiales	Kaistiaceae	Kaistia	Kaistia_32K
TAX5225	21	turquoise	0.806965	Bacteria	Proteobacteria	Alphaproteobacteria	Hyphomicrobiales	Methylobacteriaceae	Methylobacterium	Methylobacterium_nodulans
TAX5229	60.8333	turquoise	0.901893	Bacteria	Proteobacteria	Alphaproteobacteria	Hyphomicrobiales	Methylobacteriaceae	Methylobacterium	Methylobacterium_sp
TAX5234	24.7083	turquoise	0.768662	Bacteria	Proteobacteria	Alphaproteobacteria	Hyphomicrobiales	Methylobacteriaceae	Methylorubrum	Methylorubrum_populi
TAX5238	25.875	blue	0.587032	Bacteria	Proteobacteria	Alphaproteobacteria	Hyphomicrobiales	Methylobacteriaceae	Microvirga	Microvirga_ossetica
TAX5244	32.4583	turquoise	0.634189	Bacteria	Proteobacteria	Alphaproteobacteria	Hyphomicrobiales	Methylocystaceae	Methylocystis	Methylocystis_heyeri
TAX5245	25.125	blue	0.833189	Bacteria	Proteobacteria	Alphaproteobacteria	Hyphomicrobiales	Methylocystaceae	Methylocystis	Methylocystis_parvus
TAX5253	23.2917	blue	0.517778	Bacteria	Proteobacteria	Alphaproteobacteria	Hyphomicrobiales	Nordella	Nordella_sp._HKS_07	Nordella_HKS_07
TAX5257	23.2083	turquoise	0.829672	Bacteria	Proteobacteria	Alphaproteobacteria	Hyphomicrobiales	Parvibaculaceae	Kaustia	Kaustia_mangrovi
TAX5267	25.0417	turquoise	0.649239	Bacteria	Proteobacteria	Alphaproteobacteria	Hyphomicrobiales	Phyllobacteriaceae	Aminobacter	Aminobacter_sp
TAX5283	26.5	turquoise	0.651427	Bacteria	Proteobacteria	Alphaproteobacteria	Hyphomicrobiales	Phyllobacteriaceae	Mesorhizobium	Mesorhizobium_8
TAX5318	21.9167	turquoise	0.522327	Bacteria	Proteobacteria	Alphaproteobacteria	Hyphomicrobiales	Phyllobacteriaceae	Mesorhizobium	Mesorhizobium_Pch-S
TAX5319	210.458	turquoise	0.906957	Bacteria	Proteobacteria	Alphaproteobacteria	Hyphomicrobiales	Phyllobacteriaceae	Mesorhizobium	Mesorhizobium_sp
TAX5335	25.2917	turquoise	0.711208	Bacteria	Proteobacteria	Alphaproteobacteria	Hyphomicrobiales	Pseudorhodoplanes	Pseudorhodoplanes_sinuspersici	Pseudorhodoplanes_sinuspersici
TAX5344	23	turquoise	0.301132	Bacteria	Proteobacteria	Alphaproteobacteria	Hyphomicrobiales	Rhizobiaceae	Agrobacterium	Agrobacterium_rhizogenes
TAX5345	21.875	turquoise	0.631788	Bacteria	Proteobacteria	Alphaproteobacteria	Hyphomicrobiales	Rhizobiaceae	Agrobacterium	Agrobacterium_rubi
TAX5347	100.083	turquoise	0.933014	Bacteria	Proteobacteria	Alphaproteobacteria	Hyphomicrobiales	Rhizobiaceae	Agrobacterium	Agrobacterium_sp
TAX5349	85.3333	turquoise	0.640574	Bacteria	Proteobacteria	Alphaproteobacteria	Hyphomicrobiales	Rhizobiaceae	Agrobacterium	Agrobacterium_tumefaciens
TAX5353	31.7083	turquoise	0.639252	Bacteria	Proteobacteria	Alphaproteobacteria	Hyphomicrobiales	Rhizobiaceae	Ensifer	Ensifer_adhaerens
TAX5357	25.875	turquoise	0.669426	Bacteria	Proteobacteria	Alphaproteobacteria	Hyphomicrobiales	Rhizobiaceae	Ensifer	Ensifer_sojae
TAX5367	53.8333	black	0.888889	Bacteria	Proteobacteria	Alphaproteobacteria	Hyphomicrobiales	Rhizobiaceae	Neorhizobium	Neorhizobium_galegae
TAX5374	36.2917	blue	0.702963	Bacteria	Proteobacteria	Alphaproteobacteria	Hyphomicrobiales	Rhizobiaceae	Rhizobium	Rhizobium_11515TR
TAX5418	21.0833	turquoise	0.712919	Bacteria	Proteobacteria	Alphaproteobacteria	Hyphomicrobiales	Rhizobiaceae	Shinella	Shinella_HZN7
TAX5421	24.8333	grey	0.683203	Bacteria	Proteobacteria	Alphaproteobacteria	Hyphomicrobiales	Rhizobiaceae	Sinorhizobium	Sinorhizobium_americanum
TAX5424	64.875	turquoise	0.883428	Bacteria	Proteobacteria	Alphaproteobacteria	Hyphomicrobiales	Rhizobiaceae	Sinorhizobium	Sinorhizobium_fredii
TAX5425	25.125	blue	0.460066	Bacteria	Proteobacteria	Alphaproteobacteria	Hyphomicrobiales	Rhizobiaceae	Sinorhizobium	Sinorhizobium_medicae
TAX5427	22.7917	turquoise	0.748096	Bacteria	Proteobacteria	Alphaproteobacteria	Hyphomicrobiales	Rhizobiaceae	Sinorhizobium	Sinorhizobium_RAC02
TAX5429	195.125	turquoise	0.857391	Bacteria	Proteobacteria	Alphaproteobacteria	Hyphomicrobiales	Rhizobiaceae		Rhizobiaceae_sp
TAX5438	44.125	turquoise	0.74364	Bacteria	Proteobacteria	Alphaproteobacteria	Hyphomicrobiales	Stappiaceae	Pannonibacter	Pannonibacter_phragmitetus
TAX5450	22.5833	turquoise	0.48551	Bacteria	Proteobacteria	Alphaproteobacteria	Hyphomicrobiales	Xanthobacteraceae	Azorhizobium	Azorhizobium_caulinodans
TAX5461	25.25	turquoise	0.740693	Bacteria	Proteobacteria	Alphaproteobacteria	Hyphomicrobiales	Xanthobacteraceae	Xanthobacter	Xanthobacter_YN2
TAX5463	624.708	turquoise	0.963688	Bacteria	Proteobacteria	Alphaproteobacteria	Hyphomicrobiales			Hyphomicrobiales_sp
TAX5509	30.0833	turquoise	0.792519	Bacteria	Proteobacteria	Alphaproteobacteria	Phreatobacter	Phreatobacter_cathodiphilus		Phreatobacter_cathodiphilus
TAX5530	60.4583	turquoise	0.912098	Bacteria	Proteobacteria	Alphaproteobacteria	Rhodobacterales	Rhodobacteraceae	Cereibacter	Cereibacter_sphaeroides
TAX5543	26.5	turquoise	0.644768	Bacteria	Proteobacteria	Alphaproteobacteria	Rhodobacterales	Rhodobacteraceae	Haematobacter	Haematobacter_massiliensis
TAX5567	21.75	black	0.681314	Bacteria	Proteobacteria	Alphaproteobacteria	Rhodobacterales	Rhodobacteraceae	Oceanicola	Oceanicola_D3
TAX5584	20.9583	turquoise	0.83628	Bacteria	Proteobacteria	Alphaproteobacteria	Rhodobacterales	Rhodobacteraceae	Paracoccus	Paracoccus_liaowanqingii
TAX5590	49.5417	turquoise	0.868639	Bacteria	Proteobacteria	Alphaproteobacteria	Rhodobacterales	Rhodobacteraceae	Paracoccus	Paracoccus_sp
TAX5591	23.875	blue	0.492495	Bacteria	Proteobacteria	Alphaproteobacteria	Rhodobacterales	Rhodobacteraceae	Paracoccus	Paracoccus_suum
TAX5594	26.6667	grey	0.372336	Bacteria	Proteobacteria	Alphaproteobacteria	Rhodobacterales	Rhodobacteraceae	Paraoceanicella	Paraoceanicella_profunda
TAX5602	26.7083	blue	0.787458	Bacteria	Proteobacteria	Alphaproteobacteria	Rhodobacterales	Rhodobacteraceae	Phaeobacter	Phaeobacter_gallaeciensis
TAX5603	21.9583	turquoise	0.883226	Bacteria	Proteobacteria	Alphaproteobacteria	Rhodobacterales	Rhodobacteraceae	Phaeobacter	Phaeobacter_inhibens
TAX5608	30.4167	turquoise	0.859504	Bacteria	Proteobacteria	Alphaproteobacteria	Rhodobacterales	Rhodobacteraceae	Pikeienuella	Pikeienuella_piscinae
TAX5633	24	turquoise	0.81027	Bacteria	Proteobacteria	Alphaproteobacteria	Rhodobacterales	Rhodobacteraceae	Rhodobacter	Rhodobacter_capsulatus
TAX5653	21.25	turquoise	0.65067	Bacteria	Proteobacteria	Alphaproteobacteria	Rhodobacterales	Rhodobacteraceae	Roseovarius	Roseovarius_faecimaris
TAX5668	26.0833	turquoise	0.784673	Bacteria	Proteobacteria	Alphaproteobacteria	Rhodobacterales	Rhodobacteraceae	Salipiger	Salipiger_pacificus
TAX5674	24.75	turquoise	0.571993	Bacteria	Proteobacteria	Alphaproteobacteria	Rhodobacterales	Rhodobacteraceae	Sulfitobacter	Sulfitobacter_AM1-D1
TAX5679	22.5417	blue	0.624157	Bacteria	Proteobacteria	Alphaproteobacteria	Rhodobacterales	Rhodobacteraceae	Sulfitobacter	Sulfitobacter_JL08
TAX5687	22.7083	black	0.887632	Bacteria	Proteobacteria	Alphaproteobacteria	Rhodobacterales	Rhodobacteraceae	Sulfitobacter	Sulfitobacter_THAF37
TAX5701	216.167	turquoise	0.801479	Bacteria	Proteobacteria	Alphaproteobacteria	Rhodobacterales	Rhodobacteraceae		Rhodobacteraceae_sp
TAX5711	22.0833	green	0.627042	Bacteria	Proteobacteria	Alphaproteobacteria	Rhodospirillales	Acetobacteraceae	Acetobacter	Acetobacter_pasteurianus
TAX5715	26.875	turquoise	0.550044	Bacteria	Proteobacteria	Alphaproteobacteria	Rhodospirillales	Acetobacteraceae	Acetobacter	Acetobacter_sp
TAX5738	32.6667	turquoise	0.829056	Bacteria	Proteobacteria	Alphaproteobacteria	Rhodospirillales	Acetobacteraceae	Granulibacter	Granulibacter_bethesdensis
TAX5748	28.9583	blue	0.687283	Bacteria	Proteobacteria	Alphaproteobacteria	Rhodospirillales	Acetobacteraceae	Komagataeibacter	Komagataeibacter_xylinus
TAX5761	25.625	turquoise	0.882993	Bacteria	Proteobacteria	Alphaproteobacteria	Rhodospirillales	Acetobacteraceae	Roseococcus	Roseococcus_NIBR12
TAX5763	25.3333	turquoise	0.719356	Bacteria	Proteobacteria	Alphaproteobacteria	Rhodospirillales	Acetobacteraceae	Roseomonas	Roseomonas_1318
TAX5764	25.875	turquoise	0.842289	Bacteria	Proteobacteria	Alphaproteobacteria	Rhodospirillales	Acetobacteraceae	Roseomonas	Roseomonas_546
TAX5768	26.1667	blue	0.772748	Bacteria	Proteobacteria	Alphaproteobacteria	Rhodospirillales	Acetobacteraceae	Roseomonas	Roseomonas_sp
TAX5769	25.9167	turquoise	0.744827	Bacteria	Proteobacteria	Alphaproteobacteria	Rhodospirillales	Acetobacteraceae	Stella	Stella_humosa
TAX5774	29.2083	turquoise	0.628647	Bacteria	Proteobacteria	Alphaproteobacteria	Rhodospirillales	Acetobacteraceae		Acetobacteraceae_sp
TAX5776	52.3333	turquoise	0.905611	Bacteria	Proteobacteria	Alphaproteobacteria	Rhodospirillales	Azospirillaceae	Azospirillum	Azospirillum_brasilense
TAX5778	29.9167	turquoise	0.639966	Bacteria	Proteobacteria	Alphaproteobacteria	Rhodospirillales	Azospirillaceae	Azospirillum	Azospirillum_lipoferum
TAX5781	91.0833	turquoise	0.839313	Bacteria	Proteobacteria	Alphaproteobacteria	Rhodospirillales	Azospirillaceae	Azospirillum	Azospirillum_sp
TAX5782	27.5	turquoise	0.859945	Bacteria	Proteobacteria	Alphaproteobacteria	Rhodospirillales	Azospirillaceae	Azospirillum	Azospirillum_thermophilum
TAX5783	21.2083	turquoise	0.827136	Bacteria	Proteobacteria	Alphaproteobacteria	Rhodospirillales	Azospirillaceae	Azospirillum	Azospirillum_thiophilum
TAX5785	25.5	blue	0.656217	Bacteria	Proteobacteria	Alphaproteobacteria	Rhodospirillales	Azospirillaceae	Azospirillum	Azospirillum_TSH100
TAX5791	24.4583	turquoise	0.833697	Bacteria	Proteobacteria	Alphaproteobacteria	Rhodospirillales	Azospirillaceae	Skermanella	Skermanella_pratensis
TAX5798	29.8333	turquoise	0.599522	Bacteria	Proteobacteria	Alphaproteobacteria	Rhodospirillales	Rhodospirillaceae	Defluviicoccus	Defluviicoccus_vanus
TAX5800	26.4167	turquoise	0.76729	Bacteria	Proteobacteria	Alphaproteobacteria	Rhodospirillales	Rhodospirillaceae	Ferrovibrio	Ferrovibrio_terrae
TAX5803	25.5417	turquoise	0.759957	Bacteria	Proteobacteria	Alphaproteobacteria	Rhodospirillales	Rhodospirillaceae	Hypericibacter	Hypericibacter_adhaerens
TAX5806	33.4583	turquoise	0.771145	Bacteria	Proteobacteria	Alphaproteobacteria	Rhodospirillales	Rhodospirillaceae	Indioceanicola	Indioceanicola_profundi
TAX5810	46.25	turquoise	0.903871	Bacteria	Proteobacteria	Alphaproteobacteria	Rhodospirillales	Rhodospirillaceae	Magnetospirillum	Magnetospirillum_gryphiswaldense
TAX5811	31.75	turquoise	0.708288	Bacteria	Proteobacteria	Alphaproteobacteria	Rhodospirillales	Rhodospirillaceae	Magnetospirillum	Magnetospirillum_magneticum
TAX5817	21.75	blue	0.854966	Bacteria	Proteobacteria	Alphaproteobacteria	Rhodospirillales	Rhodospirillaceae	Rhodospirillum	Rhodospirillum_centenum
TAX5818	24.9583	turquoise	0.580576	Bacteria	Proteobacteria	Alphaproteobacteria	Rhodospirillales	Rhodospirillaceae	Rhodospirillum	Rhodospirillum_rubrum
TAX5824	26.4583	turquoise	0.719913	Bacteria	Proteobacteria	Alphaproteobacteria	Rhodospirillales	Rhodospirillaceae	Thalassospira	Thalassospira_sp
TAX5826	31.625	turquoise	0.855527	Bacteria	Proteobacteria	Alphaproteobacteria	Rhodospirillales	Rhodospirillaceae	Tistrella	Tistrella_mobilis
TAX5829	25.3333	turquoise	0.550523	Bacteria	Proteobacteria	Alphaproteobacteria	Rhodospirillales	Terasakiellaceae	Terasakiella	Terasakiella_SH-1
TAX5832	40	turquoise	0.870266	Bacteria	Proteobacteria	Alphaproteobacteria	Rhodospirillales			Rhodospirillales_sp
TAX5912	53.0833	brown	0.363636	Bacteria	Proteobacteria	Alphaproteobacteria	Rickettsiales	Rickettsiaceae	Rickettsia	Rickettsia_sp
TAX5945	27.25	grey	0.684509	Bacteria	Proteobacteria	Alphaproteobacteria	Sphingomonadales	Erythrobacteraceae	Erythrobacter	Erythrobacter_THAF29
TAX5964	36.3333	turquoise	0.847259	Bacteria	Proteobacteria	Alphaproteobacteria	Sphingomonadales	Erythrobacteraceae		Erythrobacteraceae_sp
TAX5987	21.5417	grey	0.563099	Bacteria	Proteobacteria	Alphaproteobacteria	Sphingomonadales	Sphingomonadaceae	Parasphingopyxis	Parasphingopyxis_algicola
TAX6000	22.8333	turquoise	0.840961	Bacteria	Proteobacteria	Alphaproteobacteria	Sphingomonadales	Sphingomonadaceae	Sphingobium	Sphingobium_EP60837
TAX6012	89.2083	turquoise	0.862489	Bacteria	Proteobacteria	Alphaproteobacteria	Sphingomonadales	Sphingomonadaceae	Sphingobium	Sphingobium_sp
TAX6058	55.625	turquoise	0.885795	Bacteria	Proteobacteria	Alphaproteobacteria	Sphingomonadales	Sphingomonadaceae	Sphingomonas	Sphingomonas_sp
TAX6077	23.7917	blue	0.78849	Bacteria	Proteobacteria	Alphaproteobacteria	Sphingomonadales	Sphingomonadaceae	Sphingopyxis	Sphingopyxis_sp
TAX6090	30.5	black	0.735032	Bacteria	Proteobacteria	Alphaproteobacteria	Sphingomonadales	Sphingomonadaceae	Zymomonas	Zymomonas_mobilis
TAX6092	101.125	turquoise	0.910198	Bacteria	Proteobacteria	Alphaproteobacteria	Sphingomonadales	Sphingomonadaceae		Sphingomonadaceae_sp
TAX6096	21.3333	turquoise	0.647649	Bacteria	Proteobacteria	Alphaproteobacteria	Sphingomonadales	Sphingosinicellaceae	Sphingosinicella	Sphingosinicella_microcystinivorans
TAX6100	87.2917	turquoise	0.789039	Bacteria	Proteobacteria	Alphaproteobacteria	Sphingomonadales			Sphingomonadales_sp
TAX6101	1329.79	turquoise	0.966957	Bacteria	Proteobacteria	Alphaproteobacteria				Alphaproteobacteria_sp
TAX6104	28.7083	turquoise	0.525881	Bacteria	Proteobacteria	Betaproteobacteria	Burkholderiales	Alcaligenaceae	Achromobacter	Achromobacter_deleyi
TAX6105	36.2917	turquoise	0.611268	Bacteria	Proteobacteria	Betaproteobacteria	Burkholderiales	Alcaligenaceae	Achromobacter	Achromobacter_denitrificans
TAX6110	91.7083	turquoise	0.586957	Bacteria	Proteobacteria	Betaproteobacteria	Burkholderiales	Alcaligenaceae	Achromobacter	Achromobacter_sp
TAX6112	70.8333	turquoise	0.893191	Bacteria	Proteobacteria	Betaproteobacteria	Burkholderiales	Alcaligenaceae	Achromobacter	Achromobacter_xylosoxidans
TAX6117	59.375	turquoise	0.740322	Bacteria	Proteobacteria	Betaproteobacteria	Burkholderiales	Alcaligenaceae	Alcaligenes	Alcaligenes_faecalis
TAX6127	23.7917	blue	0.682057	Bacteria	Proteobacteria	Betaproteobacteria	Burkholderiales	Alcaligenaceae	Bordetella	Bordetella_flabilis
TAX6133	27.5833	turquoise	0.754086	Bacteria	Proteobacteria	Betaproteobacteria	Burkholderiales	Alcaligenaceae	Bordetella	Bordetella_hinzii
TAX6174	31.75	turquoise	0.418716	Bacteria	Proteobacteria	Betaproteobacteria	Burkholderiales	Burkholderiaceae	Burkholderia	Burkholderia_cenocepacia
TAX6175	28.7083	blue	0.541259	Bacteria	Proteobacteria	Betaproteobacteria	Burkholderiales	Burkholderiaceae	Burkholderia	Burkholderia_cepacia
TAX6201	29.7917	turquoise	0.542845	Bacteria	Proteobacteria	Betaproteobacteria	Burkholderiales	Burkholderiaceae	Burkholderia	Burkholderia_multivorans
TAX6213	294.875	turquoise	0.869565	Bacteria	Proteobacteria	Betaproteobacteria	Burkholderiales	Burkholderiaceae	Burkholderia	Burkholderia_sp
TAX6219	21.0833	grey	0.585239	Bacteria	Proteobacteria	Betaproteobacteria	Burkholderiales	Burkholderiaceae	Burkholderia	Burkholderia_ubonensis
TAX6238	27.3333	grey	0.599652	Bacteria	Proteobacteria	Betaproteobacteria	Burkholderiales	Burkholderiaceae	Cupriavidus	Cupriavidus_metallidurans
TAX6246	81	turquoise	0.805308	Bacteria	Proteobacteria	Betaproteobacteria	Burkholderiales	Burkholderiaceae	Cupriavidus	Cupriavidus_taiwanensis
TAX6251	61.0833	grey	0.424838	Bacteria	Proteobacteria	Betaproteobacteria	Burkholderiales	Burkholderiaceae	Lautropia	Lautropia_mirabilis
TAX6262	21.125	blue	0.701939	Bacteria	Proteobacteria	Betaproteobacteria	Burkholderiales	Burkholderiaceae	Pandoraea	Pandoraea_fibrosis
TAX6281	22.375	turquoise	0.519147	Bacteria	Proteobacteria	Betaproteobacteria	Burkholderiales	Burkholderiaceae	Paraburkholderia	Paraburkholderia_dokdonella
TAX6291	23.2917	black	0.776472	Bacteria	Proteobacteria	Betaproteobacteria	Burkholderiales	Burkholderiaceae	Paraburkholderia	Paraburkholderia_phymatum
TAX6292	36.7083	turquoise	0.547039	Bacteria	Proteobacteria	Betaproteobacteria	Burkholderiales	Burkholderiaceae	Paraburkholderia	Paraburkholderia_phytofirmans
TAX6294	83.75	turquoise	0.775022	Bacteria	Proteobacteria	Betaproteobacteria	Burkholderiales	Burkholderiaceae	Paraburkholderia	Paraburkholderia_sp
TAX6348	52.7083	turquoise	0.593736	Bacteria	Proteobacteria	Betaproteobacteria	Burkholderiales	Burkholderiaceae	Ralstonia	Ralstonia_solanacearum
TAX6351	243.042	turquoise	0.557513	Bacteria	Proteobacteria	Betaproteobacteria	Burkholderiales	Burkholderiaceae		Burkholderiaceae_sp
TAX6353	26.8333	turquoise	0.526889	Bacteria	Proteobacteria	Betaproteobacteria	Burkholderiales	Comamonadaceae	Acidovorax	Acidovorax_antarcticus
TAX6354	38.25	turquoise	0.68263	Bacteria	Proteobacteria	Betaproteobacteria	Burkholderiales	Comamonadaceae	Acidovorax	Acidovorax_avenae
TAX6367	30.75	turquoise	0.791032	Bacteria	Proteobacteria	Betaproteobacteria	Burkholderiales	Comamonadaceae	Alicycliphilus	Alicycliphilus_denitrificans
TAX6375	25.5	grey	0.682779	Bacteria	Proteobacteria	Betaproteobacteria	Burkholderiales	Comamonadaceae	Comamonas	Comamonas_NLF-7-7
TAX6379	51.0833	turquoise	0.650718	Bacteria	Proteobacteria	Betaproteobacteria	Burkholderiales	Comamonadaceae	Comamonas	Comamonas_testosteroni
TAX6387	43.2083	turquoise	0.838556	Bacteria	Proteobacteria	Betaproteobacteria	Burkholderiales	Comamonadaceae	Delftia	Delftia_sp
TAX6395	21.0833	turquoise	0.583625	Bacteria	Proteobacteria	Betaproteobacteria	Burkholderiales	Comamonadaceae	Diaphorobacter	Diaphorobacter_ruginosibacter
TAX6405	22.9583	turquoise	0.585599	Bacteria	Proteobacteria	Betaproteobacteria	Burkholderiales	Comamonadaceae	Hydrogenophaga	Hydrogenophaga_RAC07
TAX6429	39.125	turquoise	0.612574	Bacteria	Proteobacteria	Betaproteobacteria	Burkholderiales	Comamonadaceae	Ramlibacter	Ramlibacter_tataouinensis
TAX6452	86.8333	turquoise	0.922809	Bacteria	Proteobacteria	Betaproteobacteria	Burkholderiales	Comamonadaceae	Variovorax	Variovorax_paradoxus
TAX6465	202.292	turquoise	0.608696	Bacteria	Proteobacteria	Betaproteobacteria	Burkholderiales	Comamonadaceae		Comamonadaceae_sp
TAX6468	27.7917	blue	0.761532	Bacteria	Proteobacteria	Betaproteobacteria	Burkholderiales	Leptothrix	Leptothrix_cholodnii	Leptothrix_cholodnii
TAX6479	33.875	turquoise	0.632311	Bacteria	Proteobacteria	Betaproteobacteria	Burkholderiales	Oxalobacteraceae	Duganella	Duganella_AF9R3
TAX6489	22.125	turquoise	0.714755	Bacteria	Proteobacteria	Betaproteobacteria	Burkholderiales	Oxalobacteraceae	Herbaspirillum	Herbaspirillum_rubrisubalbicans
TAX6503	41.2917	blue	0.791903	Bacteria	Proteobacteria	Betaproteobacteria	Burkholderiales	Oxalobacteraceae	Janthinobacterium	Janthinobacterium_sp
TAX6510	22.5	blue	0.756759	Bacteria	Proteobacteria	Betaproteobacteria	Burkholderiales	Oxalobacteraceae	Massilia	Massilia_flava
TAX6516	29.375	turquoise	0.39173	Bacteria	Proteobacteria	Betaproteobacteria	Burkholderiales	Oxalobacteraceae	Massilia	Massilia_putida
TAX6518	82.1667	turquoise	0.73913	Bacteria	Proteobacteria	Betaproteobacteria	Burkholderiales	Oxalobacteraceae	Massilia	Massilia_sp
TAX6525	46.4167	yellow	0.344723	Bacteria	Proteobacteria	Betaproteobacteria	Burkholderiales	Oxalobacteraceae	Oxalobacter	Oxalobacter_formigenes
TAX6534	32.7917	turquoise	0.751579	Bacteria	Proteobacteria	Betaproteobacteria	Burkholderiales	Rhizobacter	Rhizobacter_gummiphilus	Rhizobacter_gummiphilus
TAX6539	24.75	turquoise	0.746354	Bacteria	Proteobacteria	Betaproteobacteria	Burkholderiales	Rubrivivax	Rubrivivax_gelatinosus	Rubrivivax_gelatinosus
TAX6543	5141.75	grey	0.14	Bacteria	Proteobacteria	Betaproteobacteria	Burkholderiales	Sutterellaceae	Sutterella	Sutterella_faecalis
TAX6544	1158.54	grey	-0.0747826	Bacteria	Proteobacteria	Betaproteobacteria	Burkholderiales	Sutterellaceae	Sutterella	Sutterella_megalosphaeroides
TAX6545	198.917	grey	-0.182648	Bacteria	Proteobacteria	Betaproteobacteria	Burkholderiales	Sutterellaceae	Sutterella	Sutterella_sp
TAX6549	34.1667	grey	0.0857641	Bacteria	Proteobacteria	Betaproteobacteria	Burkholderiales	Sutterellaceae		Sutterellaceae_sp
TAX6554	23.5	turquoise	0.891404	Bacteria	Proteobacteria	Betaproteobacteria	Burkholderiales	Xylophilus	Xylophilus_rhododendri	Xylophilus_rhododendri
TAX6588	49.625	brown	0.517069	Bacteria	Proteobacteria	Betaproteobacteria	Neisseriales	Chromobacteriaceae	Chromobacterium	Chromobacterium_sp
TAX6596	24.0833	green	0.645846	Bacteria	Proteobacteria	Betaproteobacteria	Neisseriales	Chromobacteriaceae	Jeongeupia	Jeongeupia_HS-3
TAX6598	29	blue	0.591642	Bacteria	Proteobacteria	Betaproteobacteria	Neisseriales	Chromobacteriaceae	Jeongeupia	Jeongeupia_USM3
TAX6601	33.4167	turquoise	0.824327	Bacteria	Proteobacteria	Betaproteobacteria	Neisseriales	Chromobacteriaceae	Microvirgula	Microvirgula_aerodenitrificans
TAX6603	26.25	turquoise	0.803568	Bacteria	Proteobacteria	Betaproteobacteria	Neisseriales	Chromobacteriaceae	Paludibacterium	Paludibacterium_B53371
TAX6604	29.9167	turquoise	0.736178	Bacteria	Proteobacteria	Betaproteobacteria	Neisseriales	Chromobacteriaceae	Paludibacterium	Paludibacterium_paludis
TAX6611	21.0833	grey	0.525491	Bacteria	Proteobacteria	Betaproteobacteria	Neisseriales	Chromobacteriaceae		Chromobacteriaceae_sp
TAX6625	25.5417	yellow	0.759645	Bacteria	Proteobacteria	Betaproteobacteria	Neisseriales	Neisseriaceae	Kingella	Kingella_oralis
TAX6636	34.375	turquoise	0.69117	Bacteria	Proteobacteria	Betaproteobacteria	Neisseriales	Neisseriaceae	Neisseria	Neisseria_elongata
TAX6641	28.375	turquoise	0.415506	Bacteria	Proteobacteria	Betaproteobacteria	Neisseriales	Neisseriaceae	Neisseria	Neisseria_meningitidis
TAX6648	112.375	black	0.808353	Bacteria	Proteobacteria	Betaproteobacteria	Neisseriales	Neisseriaceae	Neisseria	Neisseria_sp
TAX6664	24.7083	green	0.482054	Bacteria	Proteobacteria	Betaproteobacteria	Nitrosomonadales	Gallionellaceae	Candidatus_Nitrotoga	Nitrotoga_AM1P
TAX6694	25.125	grey	0.315927	Bacteria	Proteobacteria	Betaproteobacteria	Nitrosomonadales	Nitrosomonadaceae	Nitrosomonas	Nitrosomonas_europaea
TAX6711	29.7083	blue	0.557107	Bacteria	Proteobacteria	Betaproteobacteria	Nitrosomonadales	Sterolibacteriaceae	Sterolibacterium	Sterolibacterium_denitrificans
TAX6713	23.625	grey	0.562719	Bacteria	Proteobacteria	Betaproteobacteria	Nitrosomonadales	Sterolibacteriaceae	Sulfuritalea	Sulfuritalea_hydrogenivorans
TAX6718	29.5417	black	0.798521	Bacteria	Proteobacteria	Betaproteobacteria	Nitrosomonadales	Sulfuricellaceae	Sulfuriferula	Sulfuriferula_AH1
TAX6727	27.9167	turquoise	0.559739	Bacteria	Proteobacteria	Betaproteobacteria	Nitrosomonadales	Thiobacillaceae	Thiobacillus	Thiobacillus_denitrificans
TAX6749	37.9167	turquoise	0.59082	Bacteria	Proteobacteria	Betaproteobacteria	Rhodocyclales	Rhodocyclaceae	Azospira	Azospira_restricta
TAX6750	22.6667	turquoise	0.560854	Bacteria	Proteobacteria	Betaproteobacteria	Rhodocyclales	Rhodocyclaceae	Azospira	Azospira_sp
TAX6759	48.625	turquoise	0.674641	Bacteria	Proteobacteria	Betaproteobacteria	Rhodocyclales	Zoogloeaceae	Azoarcus	Azoarcus_communis
TAX6760	22.0417	grey	0.281605	Bacteria	Proteobacteria	Betaproteobacteria	Rhodocyclales	Zoogloeaceae	Azoarcus	Azoarcus_DD4
TAX6762	53.4167	grey	0.61997	Bacteria	Proteobacteria	Betaproteobacteria	Rhodocyclales	Zoogloeaceae	Azoarcus	Azoarcus_KH32C
TAX6763	41.125	turquoise	0.493365	Bacteria	Proteobacteria	Betaproteobacteria	Rhodocyclales	Zoogloeaceae	Azoarcus	Azoarcus_M9-3-2
TAX6764	22.5	blue	0.534494	Bacteria	Proteobacteria	Betaproteobacteria	Rhodocyclales	Zoogloeaceae	Azoarcus	Azoarcus_olearius
TAX6779	29.125	turquoise	0.737531	Bacteria	Proteobacteria	Deltaproteobacteria	Bradymonadales	Bradymonadaceae	Persicimonas	Persicimonas_caeni
TAX6786	48.9167	turquoise	0.912571	Bacteria	Proteobacteria	Deltaproteobacteria	Desulfarculales	Desulfarculaceae	Desulfarculus	Desulfarculus_baarsii
TAX6790	48.375	turquoise	0.745977	Bacteria	Proteobacteria	Deltaproteobacteria	Desulfobacterales	Desulfobacteraceae	Desulfatibacillum	Desulfatibacillum_aliphaticivorans
TAX6805	49.375	turquoise	0.697128	Bacteria	Proteobacteria	Deltaproteobacteria	Desulfobacterales	Desulfobacteraceae	Desulfosarcina	Desulfosarcina_alkanivorans
TAX6806	61.125	turquoise	0.810964	Bacteria	Proteobacteria	Deltaproteobacteria	Desulfobacterales	Desulfobacteraceae	Desulfosarcina	Desulfosarcina_ovata
TAX6808	66.625	black	0.76903	Bacteria	Proteobacteria	Deltaproteobacteria	Desulfobacterales	Desulfobacteraceae	Desulfosarcina	Desulfosarcina_widdelii
TAX6811	50.2917	turquoise	0.783819	Bacteria	Proteobacteria	Deltaproteobacteria	Desulfobacterales	Desulfobulbaceae	Desulfobulbus	Desulfobulbus_oralis
TAX6812	39.1667	turquoise	0.775723	Bacteria	Proteobacteria	Deltaproteobacteria	Desulfobacterales	Desulfobulbaceae	Desulfobulbus	Desulfobulbus_propionicus
TAX6828	58.5	turquoise	0.568197	Bacteria	Proteobacteria	Deltaproteobacteria	Desulfovibrionales	Desulfomicrobiaceae	Desulfomicrobium	Desulfomicrobium_baculatum
TAX6829	56.4583	grey	0.731304	Bacteria	Proteobacteria	Deltaproteobacteria	Desulfovibrionales	Desulfomicrobiaceae	Desulfomicrobium	Desulfomicrobium_orale
TAX6832	51.4583	turquoise	0.474554	Bacteria	Proteobacteria	Deltaproteobacteria	Desulfovibrionales	Desulfovibrionaceae	Desulfocurvibacter	Desulfocurvibacter_africanus
TAX6836	132.708	brown	0.514783	Bacteria	Proteobacteria	Deltaproteobacteria	Desulfovibrionales	Desulfovibrionaceae	Desulfovibrio	Desulfovibrio_86
TAX6837	97.625	grey	0.65362	Bacteria	Proteobacteria	Deltaproteobacteria	Desulfovibrionales	Desulfovibrionaceae	Desulfovibrio	Desulfovibrio_alaskensis
TAX6838	29.6667	turquoise	0.77164	Bacteria	Proteobacteria	Deltaproteobacteria	Desulfovibrionales	Desulfovibrionaceae	Desulfovibrio	Desulfovibrio_carbinolicus
TAX6839	56.5	turquoise	0.836886	Bacteria	Proteobacteria	Deltaproteobacteria	Desulfovibrionales	Desulfovibrionaceae	Desulfovibrio	Desulfovibrio_carbinoliphilus
TAX6840	842.083	brown	0.676522	Bacteria	Proteobacteria	Deltaproteobacteria	Desulfovibrionales	Desulfovibrionaceae	Desulfovibrio	Desulfovibrio_desulfuricans
TAX6841	198.167	grey	0.387826	Bacteria	Proteobacteria	Deltaproteobacteria	Desulfovibrionales	Desulfovibrionaceae	Desulfovibrio	Desulfovibrio_fairfieldensis
TAX6842	37.3333	turquoise	0.730159	Bacteria	Proteobacteria	Deltaproteobacteria	Desulfovibrionales	Desulfovibrionaceae	Desulfovibrio	Desulfovibrio_ferrophilus
TAX6844	69.125	turquoise	0.574598	Bacteria	Proteobacteria	Deltaproteobacteria	Desulfovibrionales	Desulfovibrionaceae	Desulfovibrio	Desulfovibrio_gigas
TAX6845	93.125	turquoise	0.632174	Bacteria	Proteobacteria	Deltaproteobacteria	Desulfovibrionales	Desulfovibrionaceae	Desulfovibrio	Desulfovibrio_IOR2
TAX6846	37.9167	turquoise	0.543833	Bacteria	Proteobacteria	Deltaproteobacteria	Desulfovibrionales	Desulfovibrionaceae	Desulfovibrio	Desulfovibrio_magneticus
TAX6847	95.7083	blue	0.85385	Bacteria	Proteobacteria	Deltaproteobacteria	Desulfovibrionales	Desulfovibrionaceae	Desulfovibrio	Desulfovibrio_marinus
TAX6851	44	turquoise	0.301197	Bacteria	Proteobacteria	Deltaproteobacteria	Desulfovibrionales	Desulfovibrionaceae	Desulfovibrio	Desulfovibrio_trichonymphae
TAX6852	417.083	grey	0.563166	Bacteria	Proteobacteria	Deltaproteobacteria	Desulfovibrionales	Desulfovibrionaceae	Desulfovibrio	Desulfovibrio_vulgaris
TAX6853	41.875	grey	0.454882	Bacteria	Proteobacteria	Deltaproteobacteria	Desulfovibrionales	Desulfovibrionaceae	Lawsonia	Lawsonia_intracellularis
TAX6856	54.25	black	0.847576	Bacteria	Proteobacteria	Deltaproteobacteria	Desulfovibrionales	Desulfovibrionaceae	Maridesulfovibrio	Maridesulfovibrio_salexigens
TAX6858	55.75	turquoise	0.774853	Bacteria	Proteobacteria	Deltaproteobacteria	Desulfovibrionales	Desulfovibrionaceae	Pseudodesulfovibrio	Pseudodesulfovibrio_aespoeensis
TAX6859	48.125	turquoise	0.828696	Bacteria	Proteobacteria	Deltaproteobacteria	Desulfovibrionales	Desulfovibrionaceae	Pseudodesulfovibrio	Pseudodesulfovibrio_cashew
TAX6860	44.5833	turquoise	0.739291	Bacteria	Proteobacteria	Deltaproteobacteria	Desulfovibrionales	Desulfovibrionaceae	Pseudodesulfovibrio	Pseudodesulfovibrio_indicus
TAX6861	67.9167	turquoise	0.629815	Bacteria	Proteobacteria	Deltaproteobacteria	Desulfovibrionales	Desulfovibrionaceae	Pseudodesulfovibrio	Pseudodesulfovibrio_mercurii
TAX6862	24.4583	turquoise	0.78747	Bacteria	Proteobacteria	Deltaproteobacteria	Desulfovibrionales	Desulfovibrionaceae	Pseudodesulfovibrio	Pseudodesulfovibrio_piezophilus
TAX6863	28.25	grey	0.661298	Bacteria	Proteobacteria	Deltaproteobacteria	Desulfovibrionales	Desulfovibrionaceae	Pseudodesulfovibrio	Pseudodesulfovibrio_profundus
TAX6864	38	turquoise	0.601828	Bacteria	Proteobacteria	Deltaproteobacteria	Desulfovibrionales	Desulfovibrionaceae	Pseudodesulfovibrio	Pseudodesulfovibrio_sp
TAX6865	49.75	blue	0.748696	Bacteria	Proteobacteria	Deltaproteobacteria	Desulfovibrionales	Desulfovibrionaceae	Pseudodesulfovibrio	Pseudodesulfovibrio_zrk46
TAX6866	83.5833	grey	0.716833	Bacteria	Proteobacteria	Deltaproteobacteria	Desulfovibrionales	Desulfovibrionaceae		Desulfovibrionaceae_sp
TAX6867	34.875	turquoise	0.551154	Bacteria	Proteobacteria	Deltaproteobacteria	Desulfovibrionales			Desulfovibrionales_sp
TAX6872	25.0417	turquoise	0.821584	Bacteria	Proteobacteria	Deltaproteobacteria	Desulfuromonadales	Desulfuromonadaceae	Desulfuromonas	Desulfuromonas_AOP6
TAX6873	33.4167	turquoise	0.718451	Bacteria	Proteobacteria	Deltaproteobacteria	Desulfuromonadales	Desulfuromonadaceae	Desulfuromonas	Desulfuromonas_DDH964
TAX6874	33.2917	turquoise	0.830468	Bacteria	Proteobacteria	Deltaproteobacteria	Desulfuromonadales	Desulfuromonadaceae	Desulfuromonas	Desulfuromonas_soudanensis
TAX6876	45.7917	turquoise	0.923445	Bacteria	Proteobacteria	Deltaproteobacteria	Desulfuromonadales	Desulfuromonadaceae	Pelobacter	Pelobacter_propionicus
TAX6881	31.0417	turquoise	0.748749	Bacteria	Proteobacteria	Deltaproteobacteria	Desulfuromonadales	Geobacteraceae	Geobacter	Geobacter_bemidjiensis
TAX6882	34.9167	turquoise	0.830796	Bacteria	Proteobacteria	Deltaproteobacteria	Desulfuromonadales	Geobacteraceae	Geobacter	Geobacter_bremensis
TAX6884	23.2917	black	0.757902	Bacteria	Proteobacteria	Deltaproteobacteria	Desulfuromonadales	Geobacteraceae	Geobacter	Geobacter_DSM_9736
TAX6888	53.125	turquoise	0.751903	Bacteria	Proteobacteria	Deltaproteobacteria	Desulfuromonadales	Geobacteraceae	Geobacter	Geobacter_M18
TAX6890	26.2917	turquoise	0.906163	Bacteria	Proteobacteria	Deltaproteobacteria	Desulfuromonadales	Geobacteraceae	Geobacter	Geobacter_metallireducens
TAX6892	82.3333	turquoise	0.708569	Bacteria	Proteobacteria	Deltaproteobacteria	Desulfuromonadales	Geobacteraceae	Geobacter	Geobacter_sp
TAX6893	74.875	blue	0.534783	Bacteria	Proteobacteria	Deltaproteobacteria	Desulfuromonadales	Geobacteraceae	Geobacter	Geobacter_sulfurreducens
TAX6899	35.875	turquoise	0.709748	Bacteria	Proteobacteria	Deltaproteobacteria	Desulfuromonadales	Syntrophotaleaceae	Syntrophotalea	Syntrophotalea_carbinolica
TAX6902	32.0833	turquoise	0.778068	Bacteria	Proteobacteria	Deltaproteobacteria	Desulfuromonadales			Desulfuromonadales_sp
TAX6903	36.0833	turquoise	0.859878	Bacteria	Proteobacteria	Deltaproteobacteria	Myxococcales	Anaeromyxobacteraceae	Anaeromyxobacter	Anaeromyxobacter_dehalogenans
TAX6906	40.0417	turquoise	0.900152	Bacteria	Proteobacteria	Deltaproteobacteria	Myxococcales	Anaeromyxobacteraceae	Anaeromyxobacter	Anaeromyxobacter_sp
TAX6908	26.6667	turquoise	0.765615	Bacteria	Proteobacteria	Deltaproteobacteria	Myxococcales	Archangiaceae	Archangium	Archangium_gephyra
TAX6910	59.125	turquoise	0.88101	Bacteria	Proteobacteria	Deltaproteobacteria	Myxococcales	Archangiaceae	Archangium	Archangium_violaceum
TAX6911	29.8333	turquoise	0.893191	Bacteria	Proteobacteria	Deltaproteobacteria	Myxococcales	Archangiaceae	Cystobacter	Cystobacter_fuscus
TAX6913	24.2917	turquoise	0.877806	Bacteria	Proteobacteria	Deltaproteobacteria	Myxococcales	Archangiaceae	Melittangium	Melittangium_boletus
TAX6915	25.2917	black	0.802612	Bacteria	Proteobacteria	Deltaproteobacteria	Myxococcales	Archangiaceae	Stigmatella	Stigmatella_aurantiaca
TAX6917	22.375	turquoise	0.859074	Bacteria	Proteobacteria	Deltaproteobacteria	Myxococcales	Archangiaceae		Archangiaceae_sp
TAX6918	39.3333	turquoise	0.907271	Bacteria	Proteobacteria	Deltaproteobacteria	Myxococcales	Kofleriaceae	Haliangium	Haliangium_ochraceum
TAX6921	33.0833	turquoise	0.594689	Bacteria	Proteobacteria	Deltaproteobacteria	Myxococcales	Labilitrichaceae	Labilithrix	Labilithrix_luteola
TAX6924	39.4583	turquoise	0.880471	Bacteria	Proteobacteria	Deltaproteobacteria	Myxococcales	Minicystis	Minicystis_rosea	Minicystis_rosea
TAX6926	52.5417	turquoise	0.910754	Bacteria	Proteobacteria	Deltaproteobacteria	Myxococcales	Myxococcaceae	Corallococcus	Corallococcus_coralloides
TAX6927	28.25	turquoise	0.795475	Bacteria	Proteobacteria	Deltaproteobacteria	Myxococcales	Myxococcaceae	Corallococcus	Corallococcus_macrosporus
TAX6931	31.5833	grey	0.716119	Bacteria	Proteobacteria	Deltaproteobacteria	Myxococcales	Myxococcaceae	Myxococcus	Myxococcus_sp
TAX6933	39.4583	turquoise	0.857019	Bacteria	Proteobacteria	Deltaproteobacteria	Myxococcales	Myxococcaceae	Myxococcus	Myxococcus_xanthus
TAX6936	23.1667	brown	0.582191	Bacteria	Proteobacteria	Deltaproteobacteria	Myxococcales	Myxococcaceae		Myxococcaceae_sp
TAX6944	45.0417	blue	0.77756	Bacteria	Proteobacteria	Deltaproteobacteria	Myxococcales	Sandaracinaceae	Sandaracinus	Sandaracinus_amylolyticus
TAX6950	51.625	turquoise	0.922776	Bacteria	Proteobacteria	Deltaproteobacteria	Myxococcales			Myxococcales_sp
TAX6964	120.667	turquoise	0.768428	Bacteria	Proteobacteria	Deltaproteobacteria				Deltaproteobacteria_sp
TAX6997	25.3333	grey	0.719165	Bacteria	Proteobacteria	Epsilonproteobacteria	Campylobacterales	Campylobacteraceae	Campylobacter	Campylobacter_curvus
TAX6998	26.4583	turquoise	0.581882	Bacteria	Proteobacteria	Epsilonproteobacteria	Campylobacterales	Campylobacteraceae	Campylobacter	Campylobacter_fetus
TAX7010	31.625	red	0.697301	Bacteria	Proteobacteria	Epsilonproteobacteria	Campylobacterales	Campylobacteraceae	Campylobacter	Campylobacter_lari
TAX7028	53.7917	grey	-0.228945	Bacteria	Proteobacteria	Epsilonproteobacteria	Campylobacterales	Campylobacteraceae	Campylobacter	Campylobacter_ureolyticus
TAX7130	30.1667	turquoise	0.817589	Bacteria	Proteobacteria	Gammaproteobacteria	Acidiferrobacterales	Acidiferrobacteraceae	Sulfurifustis	Sulfurifustis_variabilis
TAX7165	40.875	turquoise	0.682906	Bacteria	Proteobacteria	Gammaproteobacteria	Aeromonadales	Aeromonadaceae	Aeromonas	Aeromonas_media
TAX7170	276.417	turquoise	0.831666	Bacteria	Proteobacteria	Gammaproteobacteria	Aeromonadales	Aeromonadaceae	Aeromonas	Aeromonas_sp
TAX7171	59.5	turquoise	0.83718	Bacteria	Proteobacteria	Gammaproteobacteria	Aeromonadales	Aeromonadaceae	Aeromonas	Aeromonas_veronii
TAX7263	23.7083	turquoise	0.746354	Bacteria	Proteobacteria	Gammaproteobacteria	Alteromonadales	Ferrimonadaceae	Ferrimonas	Ferrimonas_balearica
TAX7319	22.5417	grey	0.251633	Bacteria	Proteobacteria	Gammaproteobacteria	Alteromonadales	Pseudoalteromonadaceae	Pseudoalteromonas	Pseudoalteromonas_rubra
TAX7324	88.7917	black	0.78017	Bacteria	Proteobacteria	Gammaproteobacteria	Alteromonadales	Pseudoalteromonadaceae	Pseudoalteromonas	Pseudoalteromonas_sp
TAX7347	24.7083	turquoise	0.577333	Bacteria	Proteobacteria	Gammaproteobacteria	Alteromonadales	Shewanellaceae	Shewanella	Shewanella_algae
TAX7486	25.0417	turquoise	0.893099	Bacteria	Proteobacteria	Gammaproteobacteria	Chromatiales	Chromatiaceae	Marichromatium	Marichromatium_purpuratum
TAX7502	30.4583	turquoise	0.875872	Bacteria	Proteobacteria	Gammaproteobacteria	Chromatiales	Chromatiaceae	Thiodictyon	Thiodictyon_syntrophicum
TAX7509	23	blue	0.608488	Bacteria	Proteobacteria	Gammaproteobacteria	Chromatiales	Ectothiorhodospiraceae	Acidihalobacter	Acidihalobacter_yilgarnenesis
TAX7529	28.4167	brown	0.207753	Bacteria	Proteobacteria	Gammaproteobacteria	Chromatiales	Ectothiorhodospiraceae	Thioalkalivibrio	Thioalkalivibrio_versutus
TAX7536	28.375	grey	0.677694	Bacteria	Proteobacteria	Gammaproteobacteria	Chromatiales	Halothiobacillaceae	Halothiobacillus	Halothiobacillus_LS2
TAX7540	25.875	turquoise	0.700785	Bacteria	Proteobacteria	Gammaproteobacteria	Chromatiales	Thioalkalibacteraceae	Guyparkeria	Guyparkeria_halophila
TAX7543	21	turquoise	0.86896	Bacteria	Proteobacteria	Gammaproteobacteria	Chromatiales	Thioalkalispiraceae	Sulfurivermis	Sulfurivermis_fontis
TAX7548	24.25	turquoise	0.81567	Bacteria	Proteobacteria	Gammaproteobacteria	Chromatiales	Thiohalobacter		Thiohalobacter_sp
TAX7629	199.667	grey	0.0186997	Bacteria	Proteobacteria	Gammaproteobacteria	Enterobacterales	Enterobacteriaceae	Citrobacter	Citrobacter_freundii
TAX7634	85	grey	0.0849783	Bacteria	Proteobacteria	Gammaproteobacteria	Enterobacterales	Enterobacteriaceae	Citrobacter	Citrobacter_koseri
TAX7683	32.25	blue	0.633595	Bacteria	Proteobacteria	Gammaproteobacteria	Enterobacterales	Enterobacteriaceae	Cronobacter	Cronobacter_sp
TAX7826	110	brown	0.665362	Bacteria	Proteobacteria	Gammaproteobacteria	Enterobacterales	Enterobacteriaceae	Raoultella	Raoultella_sp
TAX7831	204.583	grey	0.0147826	Bacteria	Proteobacteria	Gammaproteobacteria	Enterobacterales	Enterobacteriaceae	Salmonella	Salmonella_enterica
TAX7897	23.5833	turquoise	0.436657	Bacteria	Proteobacteria	Gammaproteobacteria	Enterobacterales	Erwiniaceae		Erwiniaceae_sp
TAX7927	33.2083	grey	0.204135	Bacteria	Proteobacteria	Gammaproteobacteria	Enterobacterales	Morganellaceae	Proteus	Proteus_mirabilis
TAX7943	26.9583	blue	0.77456	Bacteria	Proteobacteria	Gammaproteobacteria	Enterobacterales	Morganellaceae	Xenorhabdus	Xenorhabdus_bovienii
TAX7945	21	green	0.768562	Bacteria	Proteobacteria	Gammaproteobacteria	Enterobacterales	Morganellaceae	Xenorhabdus	Xenorhabdus_doucetiae
TAX7954	38.5833	turquoise	0.808872	Bacteria	Proteobacteria	Gammaproteobacteria	Enterobacterales	Pectobacteriaceae	Brenneria	Brenneria_sp
TAX7964	24.2083	green	0.85273	Bacteria	Proteobacteria	Gammaproteobacteria	Enterobacterales	Pectobacteriaceae	Dickeya	Dickeya_solani
TAX7992	32.7917	turquoise	0.829565	Bacteria	Proteobacteria	Gammaproteobacteria	Enterobacterales	Yersiniaceae	Nissabacter	Nissabacter_SGAir0207
TAX8017	72.0417	turquoise	0.791649	Bacteria	Proteobacteria	Gammaproteobacteria	Enterobacterales	Yersiniaceae	Serratia	Serratia_marcescens
TAX8028	231.417	turquoise	0.866087	Bacteria	Proteobacteria	Gammaproteobacteria	Enterobacterales	Yersiniaceae	Serratia	Serratia_sp
TAX8053	68.9167	turquoise	0.780604	Bacteria	Proteobacteria	Gammaproteobacteria	Enterobacterales	Yersiniaceae	Yersinia	Yersinia_sp
TAX8091	36.0833	red	0.655495	Bacteria	Proteobacteria	Gammaproteobacteria	Legionellales	Legionellaceae	Legionella	Legionella_pneumophila
TAX8109	35.6667	blue	0.601219	Bacteria	Proteobacteria	Gammaproteobacteria	Methylococcales	Methylococcaceae	Methylomicrobium	Methylomicrobium_album
TAX8118	28.875	turquoise	0.635612	Bacteria	Proteobacteria	Gammaproteobacteria	Methylococcales	Methylococcaceae	Methylomonas	Methylomonas_methanica
TAX8199	155.917	turquoise	0.908893	Bacteria	Proteobacteria	Gammaproteobacteria	Oceanospirillales	Halomonadaceae	Halomonas	Halomonas_sp
TAX8200	25.125	grey	0.657093	Bacteria	Proteobacteria	Gammaproteobacteria	Oceanospirillales	Halomonadaceae	Halomonas	Halomonas_subglaciescola
TAX8219	27.875	turquoise	0.792339	Bacteria	Proteobacteria	Gammaproteobacteria	Oceanospirillales	Halomonadaceae		Halomonadaceae_sp
TAX8269	38.3333	green	0.495102	Bacteria	Proteobacteria	Gammaproteobacteria	Oceanospirillales			Oceanospirillales_sp
TAX8280	21.5	turquoise	0.557684	Bacteria	Proteobacteria	Gammaproteobacteria	Pasteurellales	Pasteurellaceae	Actinobacillus	Actinobacillus_GY-402
TAX8295	28.8333	grey	0.356039	Bacteria	Proteobacteria	Gammaproteobacteria	Pasteurellales	Pasteurellaceae	Avibacterium	Avibacterium_volantium
TAX8349	35.2917	turquoise	0.324995	Bacteria	Proteobacteria	Gammaproteobacteria	Pseudomonadales	Moraxellaceae	Acinetobacter	Acinetobacter_baumannii
TAX8476	22.5417	turquoise	0.729883	Bacteria	Proteobacteria	Gammaproteobacteria	Pseudomonadales	Pseudomonadaceae	Pseudomonas	Pseudomonas_azotoformans
TAX8514	22.4583	turquoise	0.62018	Bacteria	Proteobacteria	Gammaproteobacteria	Pseudomonadales	Pseudomonadaceae	Pseudomonas	Pseudomonas_entomophila
TAX8522	149.5	turquoise	0.726719	Bacteria	Proteobacteria	Gammaproteobacteria	Pseudomonadales	Pseudomonadaceae	Pseudomonas	Pseudomonas_fluorescens
TAX8591	21.8333	turquoise	0.801656	Bacteria	Proteobacteria	Gammaproteobacteria	Pseudomonadales	Pseudomonadaceae	Pseudomonas	Pseudomonas_oryzihabitans
TAX8611	30.375	turquoise	0.592819	Bacteria	Proteobacteria	Gammaproteobacteria	Pseudomonadales	Pseudomonadaceae	Pseudomonas	Pseudomonas_psychrotolerans
TAX8666	1900.38	brown	0.737391	Bacteria	Proteobacteria	Gammaproteobacteria	Pseudomonadales	Pseudomonadaceae	Pseudomonas	Pseudomonas_sp
TAX8707	29.4583	turquoise	0.595774	Bacteria	Proteobacteria	Gammaproteobacteria	Pseudomonadales	Pseudomonadaceae	Pseudomonas	Pseudomonas_viridiflava
TAX8761	22.75	grey	-0.0278746	Bacteria	Proteobacteria	Gammaproteobacteria	Thiotrichales	Piscirickettsiaceae	Piscirickettsia	Piscirickettsia_salmonis
TAX8785	30.6667	grey	0.452568	Bacteria	Proteobacteria	Gammaproteobacteria	Vibrionales	Vibrionaceae	Aliivibrio	Aliivibrio_fischeri
TAX8795	26.5833	grey	0.430997	Bacteria	Proteobacteria	Gammaproteobacteria	Vibrionales	Vibrionaceae	Photobacterium	Photobacterium_gaetbulicola
TAX8796	30.7917	green	0.667247	Bacteria	Proteobacteria	Gammaproteobacteria	Vibrionales	Vibrionaceae	Photobacterium	Photobacterium_ganghwense
TAX8821	47.2917	grey	0.0270035	Bacteria	Proteobacteria	Gammaproteobacteria	Vibrionales	Vibrionaceae	Vibrio	Vibrio_cholerae
TAX8910	31.25	turquoise	0.846757	Bacteria	Proteobacteria	Gammaproteobacteria	Xanthomonadales	Xanthomonadaceae	Lysobacter	Lysobacter_enzymogenes
TAX8922	42.4167	turquoise	0.821507	Bacteria	Proteobacteria	Gammaproteobacteria	Xanthomonadales	Xanthomonadaceae	Lysobacter	Lysobacter_sp
TAX8929	37.6667	black	0.889082	Bacteria	Proteobacteria	Gammaproteobacteria	Xanthomonadales	Xanthomonadaceae	Pseudoxanthomonas	Pseudoxanthomonas_suwonensis
TAX8946	106.083	turquoise	0.948902	Bacteria	Proteobacteria	Gammaproteobacteria	Xanthomonadales	Xanthomonadaceae	Stenotrophomonas	Stenotrophomonas_sp
TAX8963	24.75	turquoise	0.797389	Bacteria	Proteobacteria	Gammaproteobacteria	Xanthomonadales	Xanthomonadaceae	Xanthomonas	Xanthomonas_campestris
TAX8990	27.1667	turquoise	0.833152	Bacteria	Proteobacteria	Gammaproteobacteria	Xanthomonadales			Xanthomonadales_sp
TAX9025	5666.92	turquoise	0.943478	Bacteria	Proteobacteria					Proteobacteria_sp
TAX9029	31.5417	black	0.77473	Bacteria	Spirochaetes	Spirochaetia	Brachyspirales	Brachyspiraceae	Brachyspira	Brachyspira_murdochii
TAX9031	41.7917	brown	0.641567	Bacteria	Spirochaetes	Spirochaetia	Brachyspirales	Brachyspiraceae	Brachyspira	Brachyspira_sp
TAX9039	22.4167	grey	0.274587	Bacteria	Spirochaetes	Spirochaetia	Leptospirales	Leptospiraceae	Leptospira	Leptospira_santarosai
TAX9079	28.625	turquoise	0.747444	Bacteria	Spirochaetes	Spirochaetia	Spirochaetales	Spirochaetaceae	Spirochaeta	Spirochaeta_africana
TAX9085	55.5	blue	0.766152	Bacteria	Spirochaetes	Spirochaetia	Spirochaetales	Spirochaetaceae	Treponema	Treponema_azotonutricium
TAX9093	33.625	turquoise	0.680879	Bacteria	Spirochaetes	Spirochaetia	Spirochaetales	Spirochaetaceae	Treponema	Treponema_OMZ_838
TAX9100	23.7083	red	0.714319	Bacteria	Spirochaetes	Spirochaetia	Spirochaetales	Spirochaetaceae	Treponema	Treponema_putidum
TAX9114	63.4583	brown	0.64679	Bacteria	Synergistetes	Synergistia	Synergistales	Synergistaceae	Aminomonas	Aminomonas_paucivorans
TAX9116	3690.42	brown	0.570435	Bacteria	Synergistetes	Synergistia	Synergistales	Synergistaceae	Cloacibacillus	Cloacibacillus_porcorum
TAX9120	49.5417	turquoise	0.771205	Bacteria	Synergistetes	Synergistia	Synergistales	Synergistaceae	Jonquetella	Jonquetella_anthropi
TAX9364	35.5417	grey	0.460066	Bacteria	Verrucomicrobia	Opitutae	Opitutales	Opitutaceae	Ereboglobus	Ereboglobus_luteus
TAX9368	29.25	turquoise	0.78017	Bacteria	Verrucomicrobia	Opitutae	Opitutales	Opitutaceae	Nibricoccus	Nibricoccus_aquaticus
TAX9372	38.375	turquoise	0.863924	Bacteria	Verrucomicrobia	Opitutae	Opitutales	Opitutaceae	Opitutus	Opitutus_terrae
TAX9384	58687.8	brown	0.498261	Bacteria	Verrucomicrobia	Verrucomicrobiae	Verrucomicrobiales	Akkermansiaceae	Akkermansia	Akkermansia_muciniphila
TAX9387	37	turquoise	0.780679	Bacteria	Verrucomicrobia	Verrucomicrobiae	Verrucomicrobiales	Verrucomicrobiaceae	Luteolibacter	Luteolibacter_32A
TAX9394	22.0417	turquoise	0.896823	Bacteria	Verrucomicrobia	Verrucomicrobiae	Verrucomicrobiales	Verrucomicrobiaceae	Verrucomicrobium	Verrucomicrobium_spinosum
TAX9399	55281.6	turquoise	0.336522	Bacteria						Bacteria_sp

### Sheet: statistical_test
network	Metabolite	estimate	statistic	p.value	method	alternative
Oscillospiraceae	Xanthine	0.839161	46	0.000642826	Spearman's rank correlation rho	two.sided
Oscillospiraceae	GlcNAc	0.748252	72	0.00512408	Spearman's rank correlation rho	two.sided
Oscillospiraceae	Serotonin	0.748252	72	0.00512408	Spearman's rank correlation rho	two.sided
Oscillospiraceae	UDP-GlcNAc	-0.727273	494	0.00735503	Spearman's rank correlation rho	two.sided
Oscillospiraceae	C14:0-carnitine	-0.704738	487.555	0.0104888	Spearman's rank correlation rho	two.sided
Oscillospiraceae	Cysteine	0.671329	94	0.0168315	Spearman's rank correlation rho	two.sided
Oscillospiraceae	Proline	0.657343	98	0.0201855	Spearman's rank correlation rho	two.sided
Oscillospiraceae	Methionine	0.643357	102	0.0240032	Spearman's rank correlation rho	two.sided
Oscillospiraceae	Corticosterone	0.636364	104	0.0260969	Spearman's rank correlation rho	two.sided
Oscillospiraceae	Asparagine	0.601399	114	0.0385885	Spearman's rank correlation rho	two.sided
Intestinimonas	PRPP	0.685315	90	0.013906	Spearman's rank correlation rho	two.sided
Intestinimonas	C10:0-carnitine	-0.678322	480	0.0153173	Spearman's rank correlation rho	two.sided
Intestinimonas	C6:0-carnitine	-0.622378	464	0.0306759	Spearman's rank correlation rho	two.sided
Intestinimonas	Glycine	-0.58042	452	0.047856	Spearman's rank correlation rho	two.sided
Streptococcus	Urate	-0.615385	462	0.0331699	Spearman's rank correlation rho	two.sided
Streptococcus	Cytidine	0.58042	120	0.047856	Spearman's rank correlation rho	two.sided
Streptococcus	Isocitrate	0.58042	120	0.047856	Spearman's rank correlation rho	two.sided
Alistipes/Akkermansia/Actinomyces	3-hydroxybutyrate	0.832168	48	0.000785442	Spearman's rank correlation rho	two.sided
Alistipes/Akkermansia/Actinomyces	2-Methylbutyrate	0.804196	56	0.00161477	Spearman's rank correlation rho	two.sided
Alistipes/Akkermansia/Actinomyces	Butyrate	0.797203	58	0.00190037	Spearman's rank correlation rho	two.sided
Alistipes/Akkermansia/Actinomyces	NaMN	0.783217	62	0.00258621	Spearman's rank correlation rho	two.sided
Alistipes/Akkermansia/Actinomyces	Isobutyrate	0.776224	64	0.00299286	Spearman's rank correlation rho	two.sided
Alistipes/Akkermansia/Actinomyces	GMP	0.769231	66	0.00344645	Spearman's rank correlation rho	two.sided
Alistipes/Akkermansia/Actinomyces	Isohexanoate	0.762238	68	0.00395045	Spearman's rank correlation rho	two.sided
Alistipes/Akkermansia/Actinomyces	Isovalerate	0.741259	74	0.00580115	Spearman's rank correlation rho	two.sided
Alistipes/Akkermansia/Actinomyces	Hexanoate	0.734266	76	0.00654349	Spearman's rank correlation rho	two.sided
Alistipes/Akkermansia/Actinomyces	Propionate	0.734266	76	0.00654349	Spearman's rank correlation rho	two.sided
Alistipes/Akkermansia/Actinomyces	Xanthurenic Acid	-0.734266	496	0.00654349	Spearman's rank correlation rho	two.sided
Alistipes/Akkermansia/Actinomyces	Acetylcholine	0.713287	82	0.00920178	Spearman's rank correlation rho	two.sided
Alistipes/Akkermansia/Actinomyces	dGMP	0.692308	88	0.012593	Spearman's rank correlation rho	two.sided
Alistipes/Akkermansia/Actinomyces	Spermidine	0.692308	88	0.012593	Spearman's rank correlation rho	two.sided
Alistipes/Akkermansia/Actinomyces	Acetate	0.692308	88	0.012593	Spearman's rank correlation rho	two.sided
Alistipes/Akkermansia/Actinomyces	Valerate	0.692308	88	0.012593	Spearman's rank correlation rho	two.sided
Alistipes/Akkermansia/Actinomyces	GTP	0.678322	92	0.0153173	Spearman's rank correlation rho	two.sided
Alistipes/Akkermansia/Actinomyces	C5:0-carnitine	-0.664336	476	0.0184527	Spearman's rank correlation rho	two.sided
Alistipes/Akkermansia/Actinomyces	G6P	0.657343	98	0.0201855	Spearman's rank correlation rho	two.sided
Alistipes/Akkermansia/Actinomyces	Acetoacetate	0.65035	100	0.0220342	Spearman's rank correlation rho	two.sided
Alistipes/Akkermansia/Actinomyces	dATP	0.643357	102	0.0240032	Spearman's rank correlation rho	two.sided
Alistipes/Akkermansia/Actinomyces	C6:0-carnitine	-0.636364	468	0.0260969	Spearman's rank correlation rho	two.sided
Alistipes/Akkermansia/Actinomyces	Taurine	-0.615385	462	0.0331699	Spearman's rank correlation rho	two.sided
Alistipes/Akkermansia/Actinomyces	cGMP	0.587413	118	0.0446093	Spearman's rank correlation rho	two.sided
Alistipes/Akkermansia/Actinomyces	Glycolate	0.58042	120	0.047856	Spearman's rank correlation rho	two.sided
Alistipes/Akkermansia/Actinomyces	G1P	0.58042	120	0.047856	Spearman's rank correlation rho	two.sided
Firmicutes/Proteobacteria	PRPP	0.776224	64	0.00299286	Spearman's rank correlation rho	two.sided
Firmicutes/Proteobacteria	ATP	0.671329	94	0.0168315	Spearman's rank correlation rho	two.sided
Firmicutes/Proteobacteria	Hypoxanthine	0.664336	96	0.0184527	Spearman's rank correlation rho	two.sided
Firmicutes/Proteobacteria	dTMP	0.65035	100	0.0220342	Spearman's rank correlation rho	two.sided
Firmicutes/Proteobacteria	GlcNAc	0.65035	100	0.0220342	Spearman's rank correlation rho	two.sided
Firmicutes/Proteobacteria	UTP	0.594406	116	0.0415215	Spearman's rank correlation rho	two.sided
Firmicutes/Proteobacteria	C10:0-carnitine	-0.587413	454	0.0446093	Spearman's rank correlation rho	two.sided
Bacteroides	C14:0-carnitine	0.722534	79.3552	0.00794628	Spearman's rank correlation rho	two.sided
Bacteroides	UDP-GlcNAc	0.713287	82	0.00920178	Spearman's rank correlation rho	two.sided
Bacteroides	Isohexanoate	0.699301	86	0.0113742	Spearman's rank correlation rho	two.sided
Bacteroides	Taurine	-0.664336	476	0.0184527	Spearman's rank correlation rho	two.sided
Bacteroides	Isovalerate	0.664336	96	0.0184527	Spearman's rank correlation rho	two.sided
Bacteroides	Enterolactone Sulfate	0.65035	100	0.0220342	Spearman's rank correlation rho	two.sided
Bacteroides	2-Methylbutyrate	0.643357	102	0.0240032	Spearman's rank correlation rho	two.sided
Bacteroides	Propionate	0.643357	102	0.0240032	Spearman's rank correlation rho	two.sided
Bacteroides	Isobutyrate	0.636364	104	0.0260969	Spearman's rank correlation rho	two.sided
Bacteroides	Glutamine	-0.622378	464	0.0306759	Spearman's rank correlation rho	two.sided
Bacteroides	Inosine	0.615385	110	0.0331699	Spearman's rank correlation rho	two.sided
Bacteroides	GlcN6P	0.615385	110	0.0331699	Spearman's rank correlation rho	two.sided
Bacteroides	Butyrate	0.608392	112	0.035806	Spearman's rank correlation rho	two.sided
Bacteroides	G1P	0.601399	114	0.0385885	Spearman's rank correlation rho	two.sided
Bacteroides	Acetoacetate	0.587413	118	0.0446093	Spearman's rank correlation rho	two.sided
Bacteroides	Acetylcholine	0.587413	118	0.0446093	Spearman's rank correlation rho	two.sided
Lachnospiraceae/Bacillaceae	C14:0-carnitine	-0.711856	489.591	0.00940843	Spearman's rank correlation rho	two.sided
Lachnospiraceae/Bacillaceae	Methionine	0.706294	84	0.0102452	Spearman's rank correlation rho	two.sided
Lachnospiraceae/Bacillaceae	Arginine	0.685315	90	0.013906	Spearman's rank correlation rho	two.sided
Lachnospiraceae/Bacillaceae	Asparagine	0.664336	96	0.0184527	Spearman's rank correlation rho	two.sided
Lachnospiraceae/Bacillaceae	Isoleucine	0.65035	100	0.0220342	Spearman's rank correlation rho	two.sided
Lachnospiraceae/Bacillaceae	Succinate	-0.615385	462	0.0331699	Spearman's rank correlation rho	two.sided
Lachnospiraceae/Bacillaceae	Histidine	-0.615385	462	0.0331699	Spearman's rank correlation rho	two.sided
Lachnospiraceae/Bacillaceae	Xanthine	0.615385	110	0.0331699	Spearman's rank correlation rho	two.sided
Lachnospiraceae/Bacillaceae	Cysteine	0.587413	118	0.0446093	Spearman's rank correlation rho	two.sided
