## Supplemental Table 5 for "Gut microbiome shifts in adolescents after sleeve gastrectomy with increased oral-associated taxa and pro-inflammatory potential"

### Sheet: Surgery_CAZymes
feature	metadata	value	coef	stderr	pval	name	qval	N	N.not.zero
GH68	PrePostStatus	Post-VSG	2.83821	0.479182	9.97355e-05	PrePostStatusPost-VSG	0.0490503	24	14
GH70	PrePostStatus	Post-VSG	2.3856	0.459538	0.000298481	PrePostStatusPost-VSG	0.0490503	24	12
GH87	PrePostStatus	Post-VSG	2.46816	0.458046	0.000220499	PrePostStatusPost-VSG	0.0490503	24	12
CBM23.GH5	PrePostStatus	Post-VSG	2.37697	0.5525	0.00125135	PrePostStatusPost-VSG	0.154229	24	11
GH13.CBM20	PrePostStatus	Post-VSG	2.19361	0.545481	0.00201125	PrePostStatusPost-VSG	0.198309	24	22
CBM35.GH26	PrePostStatus	Post-VSG	1.72135	0.466265	0.00355213	PrePostStatusPost-VSG	0.291867	24	12
CBM2.GH5	PrePostStatus	Post-VSG	1.65671	0.652109	0.0274531	PrePostStatusPost-VSG	0.501273	24	16
CBM25.GH13	PrePostStatus	Post-VSG	2.04116	0.802628	0.0273289	PrePostStatusPost-VSG	0.501273	24	16
CBM3.GH9	PrePostStatus	Post-VSG	1.29502	0.448577	0.0147865	PrePostStatusPost-VSG	0.501273	24	7
CBM32.GH20	PrePostStatus	Post-VSG	0.839556	0.273033	0.0105667	PrePostStatusPost-VSG	0.501273	24	24
CBM34.GH13.GH77	PrePostStatus	Post-VSG	1.19147	0.488031	0.0231353	PrePostStatusPost-VSG	0.501273	24	22
CBM35.GH26.CBM3.GH44	PrePostStatus	Post-VSG	1.55543	0.583343	0.0219339	PrePostStatusPost-VSG	0.501273	24	7
CBM41.CBM48.GH13	PrePostStatus	Post-VSG	1.70098	0.550011	0.0102379	PrePostStatusPost-VSG	0.501273	24	16
CBM41.GH13.CBM48	PrePostStatus	Post-VSG	1.05875	0.34641	0.0109232	PrePostStatusPost-VSG	0.501273	24	8
CBM51.GH27	PrePostStatus	Post-VSG	1.04595	0.397919	0.0234675	PrePostStatusPost-VSG	0.501273	24	22
CBM59.GH5	PrePostStatus	Post-VSG	1.68192	0.577917	0.014181	PrePostStatusPost-VSG	0.501273	24	10
CBM66.GH32.CBM38	PrePostStatus	Post-VSG	-1.54122	0.651533	0.0272371	PrePostStatusPost-VSG	0.501273	24	20
GH13.CBM34	PrePostStatus	Post-VSG	-0.763045	0.30761	0.0212494	PrePostStatusPost-VSG	0.501273	24	24
GH13.CBM34.CBM20.CBM48	PrePostStatus	Post-VSG	-1.11837	0.366744	0.0110581	PrePostStatusPost-VSG	0.501273	24	23
GH16.CBM16.CBM40.GH33	PrePostStatus	Post-VSG	-0.906045	0.351416	0.0256692	PrePostStatusPost-VSG	0.501273	24	10
GH33.CBM32	PrePostStatus	Post-VSG	0.997467	0.3474	0.0152079	PrePostStatusPost-VSG	0.501273	24	12
GH5.CBM2.CBM3	PrePostStatus	Post-VSG	0.785075	0.307787	0.0239313	PrePostStatusPost-VSG	0.501273	24	5
GH84.CBM32.GH20	PrePostStatus	Post-VSG	1.45735	0.517494	0.0167823	PrePostStatusPost-VSG	0.501273	24	13
GH85.CBM32	PrePostStatus	Post-VSG	1.59529	0.551649	0.0146573	PrePostStatusPost-VSG	0.501273	24	22
GT10	PrePostStatus	Post-VSG	1.3844	0.516472	0.0213897	PrePostStatusPost-VSG	0.501273	24	11
PL15	PrePostStatus	Post-VSG	1.32023	0.489371	0.0207374	PrePostStatusPost-VSG	0.501273	24	24
PL21	PrePostStatus	Post-VSG	1.70529	0.631276	0.0206076	PrePostStatusPost-VSG	0.501273	24	16
GH74	PrePostStatus	Post-VSG	1.07554	0.42955	0.0293031	PrePostStatusPost-VSG	0.515945	24	6
CBM2.GH9	PrePostStatus	Post-VSG	0.524027	0.24026	0.0401503	PrePostStatusPost-VSG	0.51945	24	4
CBM35.GH26.CBM3	PrePostStatus	Post-VSG	0.779263	0.340186	0.0427254	PrePostStatusPost-VSG	0.51945	24	5
CBM48.GH13.CBM20	PrePostStatus	Post-VSG	1.05697	0.462427	0.0322689	PrePostStatusPost-VSG	0.51945	24	6
CE1.CBM22.GH10	PrePostStatus	Post-VSG	0.727402	0.310588	0.0390334	PrePostStatusPost-VSG	0.51945	24	6
GH10.CBM9.CBM22	PrePostStatus	Post-VSG	1.17396	0.517006	0.0442533	PrePostStatusPost-VSG	0.51945	24	9
GH13.CBM48.CBM20	PrePostStatus	Post-VSG	-0.465686	0.20558	0.0409232	PrePostStatusPost-VSG	0.51945	24	4
GH20.CBM32.GH16	PrePostStatus	Post-VSG	0.464347	0.202837	0.0391598	PrePostStatusPost-VSG	0.51945	24	4
GH31.CBM35	PrePostStatus	Post-VSG	-1.15808	0.502762	0.0417792	PrePostStatusPost-VSG	0.51945	24	8
GH43.GH95	PrePostStatus	Post-VSG	1.45236	0.619911	0.0389754	PrePostStatusPost-VSG	0.51945	24	12
GH48	PrePostStatus	Post-VSG	0.626517	0.265062	0.03757	PrePostStatusPost-VSG	0.51945	24	6
GH95.CBM32	PrePostStatus	Post-VSG	1.08677	0.487521	0.0437208	PrePostStatusPost-VSG	0.51945	24	5
GT2.GT8	PrePostStatus	Post-VSG	1.24429	0.502542	0.0307916	PrePostStatusPost-VSG	0.51945	24	17
GT8.GT101	PrePostStatus	Post-VSG	0.964015	0.411795	0.0391028	PrePostStatusPost-VSG	0.51945	24	6
PL1.CBM77	PrePostStatus	Post-VSG	-1.76575	0.757462	0.0397891	PrePostStatusPost-VSG	0.51945	24	8
CBM25.GH13.CBM26	PrePostStatus	Post-VSG	1.03442	0.507859	0.0538803	PrePostStatusPost-VSG	0.525762	24	4
CBM3.CBM35.GH26	PrePostStatus	Post-VSG	0.569189	0.260792	0.0516359	PrePostStatusPost-VSG	0.525762	24	5
CBM34.GH13	PrePostStatus	Post-VSG	1.55026	0.747962	0.0501248	PrePostStatusPost-VSG	0.525762	24	22
CBM35.GH31.CBM61	PrePostStatus	Post-VSG	-0.776447	0.36164	0.0549313	PrePostStatusPost-VSG	0.525762	24	8
CBM4.GH9.CBM2	PrePostStatus	Post-VSG	0.458688	0.212072	0.0534345	PrePostStatusPost-VSG	0.525762	24	5
CE2	PrePostStatus	Post-VSG	0.757844	0.353876	0.0554556	PrePostStatusPost-VSG	0.525762	24	24
GH104	PrePostStatus	Post-VSG	-0.78043	0.364826	0.0514849	PrePostStatusPost-VSG	0.525762	24	4
GH16.CBM32	PrePostStatus	Post-VSG	0.965428	0.447106	0.0537713	PrePostStatusPost-VSG	0.525762	24	10
GH59	PrePostStatus	Post-VSG	1.27277	0.569646	0.0471679	PrePostStatusPost-VSG	0.525762	24	13
GT35.GH77	PrePostStatus	Post-VSG	1.36002	0.626793	0.052794	PrePostStatusPost-VSG	0.525762	24	7
CBM13.GH16	PrePostStatus	Post-VSG	-0.974455	0.489341	0.0590012	PrePostStatusPost-VSG	0.548557	24	4
CBM42.GH2	PrePostStatus	Post-VSG	-1.18049	0.566262	0.0611981	PrePostStatusPost-VSG	0.548557	24	21
CBM48.CE1	PrePostStatus	Post-VSG	-1.48158	0.709445	0.0608131	PrePostStatusPost-VSG	0.548557	24	17
CBM51	PrePostStatus	Post-VSG	1.15778	0.56678	0.0657947	PrePostStatusPost-VSG	0.553845	24	19
GH23.CBM50	PrePostStatus	Post-VSG	0.667496	0.346956	0.067405	PrePostStatusPost-VSG	0.553845	24	24
GH5.GH43	PrePostStatus	Post-VSG	1.35753	0.658078	0.0635501	PrePostStatusPost-VSG	0.553845	24	16
GH55.CBM32	PrePostStatus	Post-VSG	0.746631	0.38743	0.0669748	PrePostStatusPost-VSG	0.553845	24	6
GT8	PrePostStatus	Post-VSG	0.765968	0.374711	0.0656331	PrePostStatusPost-VSG	0.553845	24	24
CBM27.CBM35	PrePostStatus	Post-VSG	0.311559	0.164814	0.0719558	PrePostStatusPost-VSG	0.556278	24	3
CBM41.GH13.CBM48.CBM25.CBM20	PrePostStatus	Post-VSG	1.18932	0.595437	0.0711222	PrePostStatusPost-VSG	0.556278	24	22
GH2.CBM6	PrePostStatus	Post-VSG	0.312977	0.165727	0.0722146	PrePostStatusPost-VSG	0.556278	24	3
GH53.CBM13	PrePostStatus	Post-VSG	-0.982951	0.488303	0.0692437	PrePostStatusPost-VSG	0.556278	24	10
CBM11	PrePostStatus	Post-VSG	-0.496437	0.278797	0.0887868	PrePostStatusPost-VSG	0.574448	24	6
CBM13.GH25	PrePostStatus	Post-VSG	1.07916	0.633679	0.116619	PrePostStatusPost-VSG	0.574448	24	16
CBM16.GH16	PrePostStatus	Post-VSG	-0.714471	0.425505	0.107279	PrePostStatusPost-VSG	0.574448	24	6
CBM20.CBM74	PrePostStatus	Post-VSG	-0.960276	0.537391	0.0877379	PrePostStatusPost-VSG	0.574448	24	5
CBM20.GH13.CBM26.CBM74	PrePostStatus	Post-VSG	0.747086	0.441752	0.118903	PrePostStatusPost-VSG	0.574448	24	6
CBM22.CBM37	PrePostStatus	Post-VSG	0.436079	0.248217	0.0928654	PrePostStatusPost-VSG	0.574448	24	3
CBM22.CE1	PrePostStatus	Post-VSG	0.525689	0.299701	0.0933468	PrePostStatusPost-VSG	0.574448	24	3
CBM25.CBM41.GH13.CBM48	PrePostStatus	Post-VSG	1.2452	0.683697	0.0958476	PrePostStatusPost-VSG	0.574448	24	18
CBM26.GH13.CBM25	PrePostStatus	Post-VSG	0.679371	0.403892	0.1067	PrePostStatusPost-VSG	0.574448	24	3
CBM26.GH13.CBM25.CBM74.CBM20	PrePostStatus	Post-VSG	1.23746	0.712034	0.110099	PrePostStatusPost-VSG	0.574448	24	5
CBM26.GH13.CBM35.CBM25	PrePostStatus	Post-VSG	0.83168	0.460465	0.0982977	PrePostStatusPost-VSG	0.574448	24	8
CBM27	PrePostStatus	Post-VSG	0.39528	0.228945	0.107541	PrePostStatusPost-VSG	0.574448	24	3
CBM32.GH3	PrePostStatus	Post-VSG	-0.403919	0.220932	0.0811989	PrePostStatusPost-VSG	0.574448	24	3
CBM32.PL8	PrePostStatus	Post-VSG	-0.396581	0.221687	0.101167	PrePostStatusPost-VSG	0.574448	24	4
CBM35.GH27	PrePostStatus	Post-VSG	-1.29952	0.667293	0.0774521	PrePostStatusPost-VSG	0.574448	24	11
CBM4.GH9	PrePostStatus	Post-VSG	0.575819	0.338555	0.11704	PrePostStatusPost-VSG	0.574448	24	7
CBM41	PrePostStatus	Post-VSG	0.472923	0.283866	0.109889	PrePostStatusPost-VSG	0.574448	24	5
CBM41.GH13.CBM48.CBM25	PrePostStatus	Post-VSG	1.27984	0.707809	0.0842716	PrePostStatusPost-VSG	0.574448	24	21
CBM50.GH24	PrePostStatus	Post-VSG	-0.913718	0.485892	0.0867643	PrePostStatusPost-VSG	0.574448	24	5
CBM50.GH73	PrePostStatus	Post-VSG	1.0104	0.601947	0.10739	PrePostStatusPost-VSG	0.574448	24	12
CBM58.GH13	PrePostStatus	Post-VSG	0.760127	0.422249	0.0992848	PrePostStatusPost-VSG	0.574448	24	24
CBM66.GH32	PrePostStatus	Post-VSG	0.88343	0.524136	0.120016	PrePostStatusPost-VSG	0.574448	24	20
CBM77.PL1.PL9.CBM35	PrePostStatus	Post-VSG	0.3154	0.181329	0.109836	PrePostStatusPost-VSG	0.574448	24	4
CE12.CE8	PrePostStatus	Post-VSG	1.04954	0.637557	0.113937	PrePostStatusPost-VSG	0.574448	24	8
CE4.GH153	PrePostStatus	Post-VSG	-0.349082	0.188187	0.0770504	PrePostStatusPost-VSG	0.574448	24	3
GH117	PrePostStatus	Post-VSG	0.706471	0.409848	0.112708	PrePostStatusPost-VSG	0.574448	24	24
GH128	PrePostStatus	Post-VSG	-1.0746	0.619268	0.0966808	PrePostStatusPost-VSG	0.574448	24	9
GH13.CBM26	PrePostStatus	Post-VSG	0.662989	0.393722	0.106338	PrePostStatusPost-VSG	0.574448	24	3
GH16.CBM13	PrePostStatus	Post-VSG	1.02247	0.535968	0.0828621	PrePostStatusPost-VSG	0.574448	24	8
GH20.GH18	PrePostStatus	Post-VSG	0.523988	0.312219	0.107444	PrePostStatusPost-VSG	0.574448	24	3
GH28.GH43	PrePostStatus	Post-VSG	-1.10239	0.652754	0.119363	PrePostStatusPost-VSG	0.574448	24	13
GH5.CBM2.CBM13	PrePostStatus	Post-VSG	1.4703	0.794325	0.0911836	PrePostStatusPost-VSG	0.574448	24	14
GH78.GH33	PrePostStatus	Post-VSG	0.784751	0.408299	0.0808779	PrePostStatusPost-VSG	0.574448	24	6
GH89.CBM32	PrePostStatus	Post-VSG	0.960066	0.516563	0.0900311	PrePostStatusPost-VSG	0.574448	24	16
GH9.CBM2	PrePostStatus	Post-VSG	0.447952	0.248818	0.0855385	PrePostStatusPost-VSG	0.574448	24	3
GT1.GT2	PrePostStatus	Post-VSG	0.555029	0.325428	0.116135	PrePostStatusPost-VSG	0.574448	24	5
GT14	PrePostStatus	Post-VSG	-0.866302	0.468351	0.0913859	PrePostStatusPost-VSG	0.574448	24	24
GT35.GT3	PrePostStatus	Post-VSG	0.84927	0.494468	0.113864	PrePostStatusPost-VSG	0.574448	24	21
PL4	PrePostStatus	Post-VSG	0.340104	0.18504	0.079605	PrePostStatusPost-VSG	0.574448	24	3
CE4.GH9	PrePostStatus	Post-VSG	0.937903	0.563641	0.124307	PrePostStatusPost-VSG	0.589264	24	22
GH151	PrePostStatus	Post-VSG	-0.975165	0.58967	0.126404	PrePostStatusPost-VSG	0.590402	24	11
GH43.CBM32	PrePostStatus	Post-VSG	-0.542093	0.341735	0.126942	PrePostStatusPost-VSG	0.590402	24	24
CBM41.GH13.CBM25	PrePostStatus	Post-VSG	0.438667	0.272378	0.135585	PrePostStatusPost-VSG	0.591775	24	5
CBM67.GH78.CBM32	PrePostStatus	Post-VSG	0.427275	0.260896	0.12974	PrePostStatusPost-VSG	0.591775	24	4
CBM76.GH44	PrePostStatus	Post-VSG	0.469595	0.300962	0.132957	PrePostStatusPost-VSG	0.591775	24	5
CE1.CBM48	PrePostStatus	Post-VSG	-1.15956	0.740383	0.131584	PrePostStatusPost-VSG	0.591775	24	24
GH4	PrePostStatus	Post-VSG	-0.542896	0.333859	0.132203	PrePostStatusPost-VSG	0.591775	24	24
GH58	PrePostStatus	Post-VSG	-0.570111	0.35405	0.13564	PrePostStatusPost-VSG	0.591775	24	5
GT81	PrePostStatus	Post-VSG	0.6777	0.419361	0.134381	PrePostStatusPost-VSG	0.591775	24	5
GH32	PrePostStatus	Post-VSG	-0.281473	0.176757	0.139595	PrePostStatusPost-VSG	0.603688	24	24
GH2.CBM57	PrePostStatus	Post-VSG	1.04229	0.661496	0.14341	PrePostStatusPost-VSG	0.604282	24	23
GH20.CBM32.GH16.GH18	PrePostStatus	Post-VSG	0.614803	0.404926	0.143176	PrePostStatusPost-VSG	0.604282	24	4
PL11	PrePostStatus	Post-VSG	0.938589	0.594237	0.14253	PrePostStatusPost-VSG	0.604282	24	22
CBM35.GH39	PrePostStatus	Post-VSG	0.619283	0.41603	0.1508	PrePostStatusPost-VSG	0.619537	24	7
CBM40.GH16.GH33	PrePostStatus	Post-VSG	-0.670608	0.4335	0.150143	PrePostStatusPost-VSG	0.619537	24	10
PL8	PrePostStatus	Post-VSG	0.633841	0.409377	0.149821	PrePostStatusPost-VSG	0.619537	24	24
GH33.CBM40	PrePostStatus	Post-VSG	-0.382622	0.249921	0.154014	PrePostStatusPost-VSG	0.627513	24	10
CE1.GH10	PrePostStatus	Post-VSG	0.680165	0.449829	0.158706	PrePostStatusPost-VSG	0.637537	24	8
GH43.GH28	PrePostStatus	Post-VSG	-0.631538	0.433253	0.159061	PrePostStatusPost-VSG	0.637537	24	3
CBM20	PrePostStatus	Post-VSG	0.754955	0.520832	0.1613	PrePostStatusPost-VSG	0.641299	24	21
CBM67.CBM71	PrePostStatus	Post-VSG	0.229013	0.155621	0.16915	PrePostStatusPost-VSG	0.649857	24	3
GH20.GH16.GH18	PrePostStatus	Post-VSG	0.288792	0.195314	0.167302	PrePostStatusPost-VSG	0.649857	24	3
GH84.CBM32	PrePostStatus	Post-VSG	-0.687096	0.467524	0.169669	PrePostStatusPost-VSG	0.649857	24	6
GT44	PrePostStatus	Post-VSG	-0.353925	0.247651	0.167014	PrePostStatusPost-VSG	0.649857	24	5
PL11.CBM2.CBM35	PrePostStatus	Post-VSG	0.749536	0.510499	0.170044	PrePostStatusPost-VSG	0.649857	24	23
PL12	PrePostStatus	Post-VSG	0.773666	0.531601	0.17351	PrePostStatusPost-VSG	0.658002	24	24
CBM2.CBM6.GH43	PrePostStatus	Post-VSG	0.123689	0.0892277	0.193135	PrePostStatusPost-VSG	0.6581	24	3
CBM32.CBM35	PrePostStatus	Post-VSG	-0.365275	0.259644	0.187098	PrePostStatusPost-VSG	0.6581	24	4
CBM48.GH13.CBM41.CBM25.CBM68	PrePostStatus	Post-VSG	-0.74834	0.547415	0.198898	PrePostStatusPost-VSG	0.6581	24	23
CBM51.GH2	PrePostStatus	Post-VSG	0.429933	0.32242	0.196025	PrePostStatusPost-VSG	0.6581	24	4
CBM74.CBM25.CBM20	PrePostStatus	Post-VSG	-0.354766	0.259309	0.198571	PrePostStatusPost-VSG	0.6581	24	4
CE15	PrePostStatus	Post-VSG	0.726472	0.520173	0.190075	PrePostStatusPost-VSG	0.6581	24	22
GH13	PrePostStatus	Post-VSG	-0.166334	0.119081	0.190012	PrePostStatusPost-VSG	0.6581	24	24
GH13.CBM26.CBM25	PrePostStatus	Post-VSG	-0.469978	0.339476	0.193669	PrePostStatusPost-VSG	0.6581	24	7
GH30.CBM13	PrePostStatus	Post-VSG	0.445993	0.321962	0.193427	PrePostStatusPost-VSG	0.6581	24	11
GH31.CBM51.CBM32	PrePostStatus	Post-VSG	-0.968649	0.689004	0.187376	PrePostStatusPost-VSG	0.6581	24	15
GH39	PrePostStatus	Post-VSG	-0.679797	0.479278	0.183785	PrePostStatusPost-VSG	0.6581	24	20
GH43.GH5	PrePostStatus	Post-VSG	0.246584	0.176414	0.189734	PrePostStatusPost-VSG	0.6581	24	3
GH5.CBM2	PrePostStatus	Post-VSG	0.64539	0.45233	0.181397	PrePostStatusPost-VSG	0.6581	24	10
GH95.CBM13	PrePostStatus	Post-VSG	-0.280081	0.201354	0.191723	PrePostStatusPost-VSG	0.6581	24	5
GH95.CBM13.CBM2.CE6	PrePostStatus	Post-VSG	0.865184	0.63221	0.198454	PrePostStatusPost-VSG	0.6581	24	6
GH95.CBM51	PrePostStatus	Post-VSG	0.534865	0.377349	0.184056	PrePostStatusPost-VSG	0.6581	24	24
GT51	PrePostStatus	Post-VSG	-0.133986	0.0979019	0.198433	PrePostStatusPost-VSG	0.6581	24	24
PL1.CE8	PrePostStatus	Post-VSG	0.836257	0.606035	0.195024	PrePostStatusPost-VSG	0.6581	24	23
PL10	PrePostStatus	Post-VSG	0.670197	0.476668	0.187337	PrePostStatusPost-VSG	0.6581	24	23
GT101	PrePostStatus	Post-VSG	-0.785656	0.579963	0.202694	PrePostStatusPost-VSG	0.666187	24	20
CBM22.GH43	PrePostStatus	Post-VSG	0.431582	0.332752	0.221174	PrePostStatusPost-VSG	0.679219	24	12
CBM47.GT2	PrePostStatus	Post-VSG	-0.350671	0.272696	0.224874	PrePostStatusPost-VSG	0.679219	24	3
CBM50.GH25	PrePostStatus	Post-VSG	0.607417	0.46579	0.218842	PrePostStatusPost-VSG	0.679219	24	10
CBM61.GH53	PrePostStatus	Post-VSG	0.873243	0.676259	0.22308	PrePostStatusPost-VSG	0.679219	24	22
CBM68	PrePostStatus	Post-VSG	0.410667	0.315215	0.21925	PrePostStatusPost-VSG	0.679219	24	6
GH13.CBM34.CBM20	PrePostStatus	Post-VSG	-0.317833	0.243604	0.218627	PrePostStatusPost-VSG	0.679219	24	24
GH13.CBM58	PrePostStatus	Post-VSG	0.510761	0.398174	0.225947	PrePostStatusPost-VSG	0.679219	24	3
GH2.CBM67	PrePostStatus	Post-VSG	-0.533249	0.412716	0.222825	PrePostStatusPost-VSG	0.679219	24	24
GH30.GH43	PrePostStatus	Post-VSG	0.399269	0.309055	0.222874	PrePostStatusPost-VSG	0.679219	24	5
GH44.CBM76	PrePostStatus	Post-VSG	0.327203	0.254132	0.224339	PrePostStatusPost-VSG	0.679219	24	4
GH8	PrePostStatus	Post-VSG	0.672405	0.513833	0.217348	PrePostStatusPost-VSG	0.679219	24	23
GH84	PrePostStatus	Post-VSG	-0.404497	0.315803	0.213584	PrePostStatusPost-VSG	0.679219	24	24
GT2	PrePostStatus	Post-VSG	-0.116733	0.0874055	0.208679	PrePostStatusPost-VSG	0.679219	24	24
PL0	PrePostStatus	Post-VSG	0.527869	0.398409	0.212054	PrePostStatusPost-VSG	0.679219	24	24
CE14	PrePostStatus	Post-VSG	-0.721756	0.585983	0.231065	PrePostStatusPost-VSG	0.689002	24	6
PL11.CBM35	PrePostStatus	Post-VSG	0.652578	0.530914	0.231997	PrePostStatusPost-VSG	0.689002	24	23
CBM13.GH95	PrePostStatus	Post-VSG	0.842336	0.674547	0.237681	PrePostStatusPost-VSG	0.697482	24	17
GH13.GH133	PrePostStatus	Post-VSG	-0.476167	0.392068	0.237431	PrePostStatusPost-VSG	0.697482	24	3
PL11.CBM2.CBM13.CBM35	PrePostStatus	Post-VSG	0.850139	0.704038	0.240054	PrePostStatusPost-VSG	0.700277	24	22
CBM25	PrePostStatus	Post-VSG	-0.791377	0.654348	0.251856	PrePostStatusPost-VSG	0.705483	24	8
CBM32.GH35	PrePostStatus	Post-VSG	-0.414574	0.342593	0.2516	PrePostStatusPost-VSG	0.705483	24	24
CBM32.GH43	PrePostStatus	Post-VSG	0.630482	0.518451	0.249404	PrePostStatusPost-VSG	0.705483	24	24
GH25.CBM13	PrePostStatus	Post-VSG	0.623106	0.513204	0.250114	PrePostStatusPost-VSG	0.705483	24	9
GH26.CBM35.CBM3	PrePostStatus	Post-VSG	0.406532	0.340639	0.245409	PrePostStatusPost-VSG	0.705483	24	3
GH43.CBM66	PrePostStatus	Post-VSG	0.806893	0.661031	0.247736	PrePostStatusPost-VSG	0.705483	24	24
GH73	PrePostStatus	Post-VSG	-0.237675	0.199258	0.245654	PrePostStatusPost-VSG	0.705483	24	24
GH101.CBM32	PrePostStatus	Post-VSG	-0.550148	0.461398	0.258211	PrePostStatusPost-VSG	0.719198	24	9
CBM5	PrePostStatus	Post-VSG	0.546912	0.46157	0.261028	PrePostStatusPost-VSG	0.721148	24	16
GH28.GH105	PrePostStatus	Post-VSG	0.630993	0.533491	0.261837	PrePostStatusPost-VSG	0.721148	24	23
CBM2.GH95.GH43	PrePostStatus	Post-VSG	-0.84906	0.748003	0.268548	PrePostStatusPost-VSG	0.723466	24	17
CBM79	PrePostStatus	Post-VSG	0.956354	0.818715	0.267454	PrePostStatusPost-VSG	0.723466	24	9
CE1.GH10.CBM48	PrePostStatus	Post-VSG	0.0971701	0.0832241	0.267665	PrePostStatusPost-VSG	0.723466	24	3
GH33.GH78	PrePostStatus	Post-VSG	0.517738	0.442841	0.267064	PrePostStatusPost-VSG	0.723466	24	24
CBM48.GH13.CBM41.CBM25.CBM20.CBM68	PrePostStatus	Post-VSG	0.63018	0.557073	0.270138	PrePostStatusPost-VSG	0.723793	24	9
CBM13	PrePostStatus	Post-VSG	0.413759	0.386108	0.295509	PrePostStatusPost-VSG	0.742352	24	24
CBM22	PrePostStatus	Post-VSG	0.292777	0.27166	0.30422	PrePostStatusPost-VSG	0.742352	24	7
CBM22.CBM6.GH43	PrePostStatus	Post-VSG	0.452799	0.425622	0.310192	PrePostStatusPost-VSG	0.742352	24	12
CBM32.GH101	PrePostStatus	Post-VSG	0.384796	0.341623	0.283979	PrePostStatusPost-VSG	0.742352	24	22
CBM41.GH13.CBM48.CBM20	PrePostStatus	Post-VSG	0.872494	0.811733	0.305452	PrePostStatusPost-VSG	0.742352	24	12
CBM48.GH13	PrePostStatus	Post-VSG	-0.256476	0.245257	0.307035	PrePostStatusPost-VSG	0.742352	24	24
CBM51.GH31	PrePostStatus	Post-VSG	-0.372966	0.34893	0.296711	PrePostStatusPost-VSG	0.742352	24	3
CBM67.GH2	PrePostStatus	Post-VSG	0.475493	0.443607	0.306727	PrePostStatusPost-VSG	0.742352	24	24
CE6.CE1	PrePostStatus	Post-VSG	0.404805	0.374446	0.302795	PrePostStatusPost-VSG	0.742352	24	4
GH1	PrePostStatus	Post-VSG	-0.275172	0.263268	0.307272	PrePostStatusPost-VSG	0.742352	24	24
GH121	PrePostStatus	Post-VSG	0.576	0.520753	0.292291	PrePostStatusPost-VSG	0.742352	24	15
GH13.CBM48.CBM41.CBM20.CBM68	PrePostStatus	Post-VSG	0.659754	0.601507	0.296144	PrePostStatusPost-VSG	0.742352	24	23
GH27.CBM51	PrePostStatus	Post-VSG	0.417686	0.391452	0.308823	PrePostStatusPost-VSG	0.742352	24	23
GH3.CBM6	PrePostStatus	Post-VSG	-0.602367	0.556876	0.302534	PrePostStatusPost-VSG	0.742352	24	21
GH36	PrePostStatus	Post-VSG	-0.145187	0.128986	0.284292	PrePostStatusPost-VSG	0.742352	24	24
GH43.CBM22	PrePostStatus	Post-VSG	0.677199	0.64284	0.303568	PrePostStatusPost-VSG	0.742352	24	24
GH43.CBM6.CBM22.CBM2.CBM13.CBM42	PrePostStatus	Post-VSG	0.41714	0.377096	0.292257	PrePostStatusPost-VSG	0.742352	24	6
GH51.GH43	PrePostStatus	Post-VSG	-0.327726	0.30603	0.307152	PrePostStatusPost-VSG	0.742352	24	19
GH88	PrePostStatus	Post-VSG	0.394275	0.356671	0.292565	PrePostStatusPost-VSG	0.742352	24	24
GT23	PrePostStatus	Post-VSG	0.506617	0.460525	0.294786	PrePostStatusPost-VSG	0.742352	24	24
PL13	PrePostStatus	Post-VSG	0.712704	0.649477	0.295929	PrePostStatusPost-VSG	0.742352	24	24
PL9.CBM35	PrePostStatus	Post-VSG	0.251839	0.241949	0.309238	PrePostStatusPost-VSG	0.742352	24	3
GT1	PrePostStatus	Post-VSG	-0.223234	0.210567	0.311798	PrePostStatusPost-VSG	0.742592	24	24
CBM20.CBM41.CBM48.GH13	PrePostStatus	Post-VSG	0.638461	0.609225	0.317125	PrePostStatusPost-VSG	0.751647	24	20
CBM57.GH2	PrePostStatus	Post-VSG	0.774481	0.746352	0.321688	PrePostStatusPost-VSG	0.754115	24	21
GH13.CBM41.CBM48	PrePostStatus	Post-VSG	0.50077	0.495058	0.322755	PrePostStatusPost-VSG	0.754115	24	6
GT56	PrePostStatus	Post-VSG	-0.381157	0.367247	0.321605	PrePostStatusPost-VSG	0.754115	24	9
GH9.CBM4	PrePostStatus	Post-VSG	-0.315991	0.313915	0.325065	PrePostStatusPost-VSG	0.755929	24	3
CBM2	PrePostStatus	Post-VSG	-0.902212	0.901962	0.328052	PrePostStatusPost-VSG	0.759295	24	17
CBM67	PrePostStatus	Post-VSG	0.610985	0.599473	0.329999	PrePostStatusPost-VSG	0.760232	24	23
GH102	PrePostStatus	Post-VSG	-0.663182	0.658867	0.33578	PrePostStatusPost-VSG	0.760355	24	19
GT0	PrePostStatus	Post-VSG	-0.195658	0.198323	0.334585	PrePostStatusPost-VSG	0.760355	24	24
GT83	PrePostStatus	Post-VSG	-0.757654	0.767303	0.33417	PrePostStatusPost-VSG	0.760355	24	24
PL22	PrePostStatus	Post-VSG	-0.417063	0.42421	0.336222	PrePostStatusPost-VSG	0.760355	24	3
CBM23	PrePostStatus	Post-VSG	-0.233097	0.233697	0.339991	PrePostStatusPost-VSG	0.761888	24	6
CBM68.GH13.CBM48	PrePostStatus	Post-VSG	-0.44793	0.457918	0.338616	PrePostStatusPost-VSG	0.761888	24	5
GT11	PrePostStatus	Post-VSG	-0.292911	0.303149	0.344433	PrePostStatusPost-VSG	0.768352	24	24
GH109	PrePostStatus	Post-VSG	0.355442	0.361071	0.346071	PrePostStatusPost-VSG	0.768528	24	24
CBM10.GH26	PrePostStatus	Post-VSG	0.134016	0.139461	0.357223	PrePostStatusPost-VSG	0.769044	24	4
CBM77.PL1	PrePostStatus	Post-VSG	0.435103	0.450701	0.355094	PrePostStatusPost-VSG	0.769044	24	12
CBM79.GH9	PrePostStatus	Post-VSG	0.363263	0.386	0.356876	PrePostStatusPost-VSG	0.769044	24	4
GH16	PrePostStatus	Post-VSG	-0.182748	0.190084	0.357005	PrePostStatusPost-VSG	0.769044	24	24
GH43.CBM13	PrePostStatus	Post-VSG	0.245298	0.252077	0.351412	PrePostStatusPost-VSG	0.769044	24	4
GH77.GH13	PrePostStatus	Post-VSG	0.213789	0.22638	0.355232	PrePostStatusPost-VSG	0.769044	24	3
GH98.CBM35	PrePostStatus	Post-VSG	0.54883	0.56246	0.350151	PrePostStatusPost-VSG	0.769044	24	9
CBM48.GH13.CBM41.CBM20	PrePostStatus	Post-VSG	0.435894	0.458842	0.362525	PrePostStatusPost-VSG	0.76995	24	6
GH50	PrePostStatus	Post-VSG	0.818308	0.85599	0.359621	PrePostStatusPost-VSG	0.76995	24	21
GT2.GT25	PrePostStatus	Post-VSG	-0.187437	0.201307	0.36191	PrePostStatusPost-VSG	0.76995	24	3
PL17	PrePostStatus	Post-VSG	0.587422	0.620181	0.363891	PrePostStatusPost-VSG	0.76995	24	16
GT66	PrePostStatus	Post-VSG	0.509948	0.540492	0.365692	PrePostStatusPost-VSG	0.770455	24	12
CE1.CBM6.GH43	PrePostStatus	Post-VSG	0.405477	0.432972	0.369122	PrePostStatusPost-VSG	0.774371	24	17
CBM23.CBM27	PrePostStatus	Post-VSG	-0.0916969	0.0984776	0.371764	PrePostStatusPost-VSG	0.775426	24	3
CBM32.CBM51	PrePostStatus	Post-VSG	0.377021	0.412656	0.380494	PrePostStatusPost-VSG	0.775426	24	8
GH13.CBM48.CBM41	PrePostStatus	Post-VSG	0.487356	0.533584	0.380635	PrePostStatusPost-VSG	0.775426	24	7
GH139	PrePostStatus	Post-VSG	0.418784	0.45497	0.377074	PrePostStatusPost-VSG	0.775426	24	24
GH35	PrePostStatus	Post-VSG	0.240759	0.26073	0.375608	PrePostStatusPost-VSG	0.775426	24	24
GH5.GH26	PrePostStatus	Post-VSG	0.164748	0.179809	0.379191	PrePostStatusPost-VSG	0.775426	24	4
GT104	PrePostStatus	Post-VSG	-0.466462	0.506992	0.377278	PrePostStatusPost-VSG	0.775426	24	10
PL9	PrePostStatus	Post-VSG	0.436612	0.49243	0.384859	PrePostStatusPost-VSG	0.780804	24	24
GH78.GH33.CBM67	PrePostStatus	Post-VSG	-0.523604	0.582197	0.387726	PrePostStatusPost-VSG	0.781371	24	24
PL9.CBM13	PrePostStatus	Post-VSG	-0.48039	0.545824	0.388308	PrePostStatusPost-VSG	0.781371	24	8
GH18.CBM5	PrePostStatus	Post-VSG	0.690293	0.771278	0.389952	PrePostStatusPost-VSG	0.781489	24	19
AA15	PrePostStatus	Post-VSG	0.226826	0.256892	0.396143	PrePostStatusPost-VSG	0.787562	24	5
CBM32.CBM67.GH78	PrePostStatus	Post-VSG	-0.253417	0.302062	0.419352	PrePostStatusPost-VSG	0.787562	24	6
CBM32.GH84	PrePostStatus	Post-VSG	0.318596	0.40424	0.447269	PrePostStatusPost-VSG	0.787562	24	24
CBM35.CBM13.GH93	PrePostStatus	Post-VSG	-0.295729	0.348412	0.414087	PrePostStatusPost-VSG	0.787562	24	7
CBM6	PrePostStatus	Post-VSG	0.665841	0.761316	0.400488	PrePostStatusPost-VSG	0.787562	24	22
CBM62	PrePostStatus	Post-VSG	0.373384	0.441474	0.415701	PrePostStatusPost-VSG	0.787562	24	24
CBM9.GH10	PrePostStatus	Post-VSG	0.434192	0.504106	0.407451	PrePostStatusPost-VSG	0.787562	24	7
CE0	PrePostStatus	Post-VSG	-0.374702	0.447805	0.411729	PrePostStatusPost-VSG	0.787562	24	24
CE4	PrePostStatus	Post-VSG	-0.0825864	0.103011	0.439689	PrePostStatusPost-VSG	0.787562	24	24
CE4.CE12	PrePostStatus	Post-VSG	0.423665	0.523051	0.426622	PrePostStatusPost-VSG	0.787562	24	24
GH13.GH77	PrePostStatus	Post-VSG	-0.278687	0.353625	0.447297	PrePostStatusPost-VSG	0.787562	24	4
GH142.GH143	PrePostStatus	Post-VSG	-0.366714	0.464957	0.44695	PrePostStatusPost-VSG	0.787562	24	24
GH15	PrePostStatus	Post-VSG	0.361687	0.438497	0.426992	PrePostStatusPost-VSG	0.787562	24	24
GH16.CBM72	PrePostStatus	Post-VSG	0.248165	0.288046	0.398232	PrePostStatusPost-VSG	0.787562	24	4
GH2.CBM51	PrePostStatus	Post-VSG	0.463227	0.539735	0.409067	PrePostStatusPost-VSG	0.787562	24	13
GH2.GH53	PrePostStatus	Post-VSG	0.614786	0.737927	0.422495	PrePostStatusPost-VSG	0.787562	24	13
GH20.CBM5.CBM32	PrePostStatus	Post-VSG	0.550669	0.697382	0.446435	PrePostStatusPost-VSG	0.787562	24	14
GH26.CBM35	PrePostStatus	Post-VSG	0.715875	0.87773	0.432036	PrePostStatusPost-VSG	0.787562	24	15
GH28.CE12	PrePostStatus	Post-VSG	-0.24027	0.292828	0.429344	PrePostStatusPost-VSG	0.787562	24	3
GH3	PrePostStatus	Post-VSG	-0.116497	0.142799	0.423353	PrePostStatusPost-VSG	0.787562	24	24
GH37	PrePostStatus	Post-VSG	-0.36486	0.462006	0.446375	PrePostStatusPost-VSG	0.787562	24	9
GH43.CBM22.CE1	PrePostStatus	Post-VSG	-0.595657	0.75155	0.444785	PrePostStatusPost-VSG	0.787562	24	16
GH43.CBM6	PrePostStatus	Post-VSG	0.520439	0.616643	0.416653	PrePostStatusPost-VSG	0.787562	24	11
GH43.CBM6.CBM22.CBM2.CBM13	PrePostStatus	Post-VSG	0.542553	0.677417	0.440138	PrePostStatusPost-VSG	0.787562	24	14
GH43.GH16	PrePostStatus	Post-VSG	0.448041	0.564281	0.443985	PrePostStatusPost-VSG	0.787562	24	22
GH43.GH92	PrePostStatus	Post-VSG	-0.222452	0.279557	0.443021	PrePostStatusPost-VSG	0.787562	24	6
GH66	PrePostStatus	Post-VSG	0.450135	0.522808	0.407617	PrePostStatusPost-VSG	0.787562	24	24
GT2.GT4	PrePostStatus	Post-VSG	0.342393	0.402871	0.413506	PrePostStatusPost-VSG	0.787562	24	24
GT25	PrePostStatus	Post-VSG	-0.3805	0.436008	0.401479	PrePostStatusPost-VSG	0.787562	24	7
GT3	PrePostStatus	Post-VSG	-0.242111	0.282685	0.400972	PrePostStatusPost-VSG	0.787562	24	24
GT39.CBM0	PrePostStatus	Post-VSG	-0.188426	0.233068	0.435963	PrePostStatusPost-VSG	0.787562	24	4
GT84.GH94	PrePostStatus	Post-VSG	0.453311	0.537613	0.417079	PrePostStatusPost-VSG	0.787562	24	9
GT9	PrePostStatus	Post-VSG	-0.268091	0.334002	0.430755	PrePostStatusPost-VSG	0.787562	24	24
PL27	PrePostStatus	Post-VSG	0.296764	0.354942	0.420894	PrePostStatusPost-VSG	0.787562	24	23
GH76	PrePostStatus	Post-VSG	0.44847	0.576205	0.452799	PrePostStatusPost-VSG	0.791271	24	24
GH95	PrePostStatus	Post-VSG	0.205457	0.265798	0.455823	PrePostStatusPost-VSG	0.791271	24	24
GT28	PrePostStatus	Post-VSG	-0.058519	0.075532	0.454814	PrePostStatusPost-VSG	0.791271	24	24
PL26	PrePostStatus	Post-VSG	0.363075	0.468555	0.454743	PrePostStatusPost-VSG	0.791271	24	24
GH28.GH0	PrePostStatus	Post-VSG	0.420745	0.548388	0.45909	PrePostStatusPost-VSG	0.794146	24	24
CBM13.GH29	PrePostStatus	Post-VSG	-0.234351	0.310397	0.466104	PrePostStatusPost-VSG	0.803459	24	6
CBM61	PrePostStatus	Post-VSG	0.444452	0.593125	0.469375	PrePostStatusPost-VSG	0.806279	24	6
GH13.CBM25.CBM26.CBM35	PrePostStatus	Post-VSG	-0.45304	0.609714	0.47303	PrePostStatusPost-VSG	0.809735	24	7
GH0	PrePostStatus	Post-VSG	-0.13745	0.188331	0.480746	PrePostStatusPost-VSG	0.814507	24	24
GH105.GH28	PrePostStatus	Post-VSG	0.448797	0.621409	0.477763	PrePostStatusPost-VSG	0.814507	24	23
GH38	PrePostStatus	Post-VSG	0.195283	0.267589	0.480774	PrePostStatusPost-VSG	0.814507	24	24
GH77.GH13.CBM34	PrePostStatus	Post-VSG	0.463368	0.644331	0.487048	PrePostStatusPost-VSG	0.816717	24	21
GH85	PrePostStatus	Post-VSG	0.440368	0.609543	0.485091	PrePostStatusPost-VSG	0.816717	24	21
GT32.GT2	PrePostStatus	Post-VSG	-0.258284	0.358919	0.48677	PrePostStatusPost-VSG	0.816717	24	3
GH16.GH43	PrePostStatus	Post-VSG	-0.215164	0.301789	0.490718	PrePostStatusPost-VSG	0.817857	24	24
GH98.CBM47	PrePostStatus	Post-VSG	-0.226928	0.318535	0.491046	PrePostStatusPost-VSG	0.817857	24	3
GH10.CBM9	PrePostStatus	Post-VSG	-0.356467	0.506772	0.496418	PrePostStatusPost-VSG	0.818645	24	6
GH43.CBM6.CBM42	PrePostStatus	Post-VSG	0.447043	0.634303	0.4956	PrePostStatusPost-VSG	0.818645	24	17
GH89	PrePostStatus	Post-VSG	0.247089	0.351341	0.496501	PrePostStatusPost-VSG	0.818645	24	24
CBM67.GH78	PrePostStatus	Post-VSG	-0.230517	0.329128	0.498232	PrePostStatusPost-VSG	0.818762	24	24
GH20.CBM32	PrePostStatus	Post-VSG	0.239858	0.347594	0.50446	PrePostStatusPost-VSG	0.823505	24	24
GT8.GT2	PrePostStatus	Post-VSG	0.474547	0.685965	0.503407	PrePostStatusPost-VSG	0.823505	24	13
GH20	PrePostStatus	Post-VSG	0.169654	0.248214	0.508432	PrePostStatusPost-VSG	0.82453	24	24
GH42	PrePostStatus	Post-VSG	0.182988	0.267004	0.507315	PrePostStatusPost-VSG	0.82453	24	24
CBM61.GH43	PrePostStatus	Post-VSG	0.12306	0.184417	0.518339	PrePostStatusPost-VSG	0.826994	24	3
GH153.CE4	PrePostStatus	Post-VSG	-0.0973808	0.147761	0.516709	PrePostStatusPost-VSG	0.826994	24	3
GH18.CBM2.CBM5.CBM12	PrePostStatus	Post-VSG	-0.362719	0.537925	0.514046	PrePostStatusPost-VSG	0.826994	24	6
GH32.CBM66	PrePostStatus	Post-VSG	0.510011	0.755898	0.513792	PrePostStatusPost-VSG	0.826994	24	15
GH51.GH120	PrePostStatus	Post-VSG	-0.267387	0.400636	0.518269	PrePostStatusPost-VSG	0.826994	24	5
GH101	PrePostStatus	Post-VSG	0.213157	0.32775	0.522191	PrePostStatusPost-VSG	0.828919	24	6
GH65	PrePostStatus	Post-VSG	0.191806	0.292699	0.525741	PrePostStatusPost-VSG	0.828919	24	24
GH94	PrePostStatus	Post-VSG	-0.201015	0.307152	0.526271	PrePostStatusPost-VSG	0.828919	24	24
PL10.CE8	PrePostStatus	Post-VSG	0.481645	0.731757	0.523944	PrePostStatusPost-VSG	0.828919	24	22
CBM0	PrePostStatus	Post-VSG	0.244712	0.383571	0.53007	PrePostStatusPost-VSG	0.830523	24	8
CBM20.GH77	PrePostStatus	Post-VSG	-0.172975	0.27152	0.530658	PrePostStatusPost-VSG	0.830523	24	24
GH53.CBM61	PrePostStatus	Post-VSG	0.419853	0.652734	0.533259	PrePostStatusPost-VSG	0.831952	24	16
CBM23.GH26.CBM27	PrePostStatus	Post-VSG	0.38788	0.623354	0.546461	PrePostStatusPost-VSG	0.834308	24	7
CBM42	PrePostStatus	Post-VSG	0.433713	0.694445	0.545005	PrePostStatusPost-VSG	0.834308	24	13
CBM57.GH2.GH137	PrePostStatus	Post-VSG	0.278884	0.437367	0.536753	PrePostStatusPost-VSG	0.834308	24	24
GH13.CBM25	PrePostStatus	Post-VSG	0.476841	0.753935	0.540004	PrePostStatusPost-VSG	0.834308	24	12
GH142	PrePostStatus	Post-VSG	0.326569	0.515473	0.539335	PrePostStatusPost-VSG	0.834308	24	20
GH8.CBM6.GH43	PrePostStatus	Post-VSG	-0.457889	0.736153	0.546616	PrePostStatusPost-VSG	0.834308	24	7
GT6	PrePostStatus	Post-VSG	-0.386831	0.614499	0.541871	PrePostStatusPost-VSG	0.834308	24	21
CBM51.GH95	PrePostStatus	Post-VSG	-0.277582	0.453519	0.552938	PrePostStatusPost-VSG	0.836191	24	23
GH116	PrePostStatus	Post-VSG	0.291881	0.47521	0.551566	PrePostStatusPost-VSG	0.836191	24	24
GH33	PrePostStatus	Post-VSG	0.182314	0.296629	0.551308	PrePostStatusPost-VSG	0.836191	24	24
GH73.CBM50	PrePostStatus	Post-VSG	-0.161508	0.271035	0.557328	PrePostStatusPost-VSG	0.840253	24	24
CBM35.PL11	PrePostStatus	Post-VSG	0.309778	0.518146	0.56204	PrePostStatusPost-VSG	0.844774	24	8
GT39	PrePostStatus	Post-VSG	0.171114	0.289928	0.566987	PrePostStatusPost-VSG	0.849619	24	6
CBM20.GH13	PrePostStatus	Post-VSG	-0.338034	0.612958	0.59233	PrePostStatusPost-VSG	0.851395	24	23
CBM35.GH2	PrePostStatus	Post-VSG	0.221717	0.397266	0.587949	PrePostStatusPost-VSG	0.851395	24	11
CBM35.GH36	PrePostStatus	Post-VSG	0.202325	0.351324	0.576279	PrePostStatusPost-VSG	0.851395	24	6
CBM42.GH43	PrePostStatus	Post-VSG	0.2219	0.390604	0.581383	PrePostStatusPost-VSG	0.851395	24	13
CBM57	PrePostStatus	Post-VSG	0.335521	0.577514	0.572969	PrePostStatusPost-VSG	0.851395	24	11
CBM77	PrePostStatus	Post-VSG	-0.101364	0.181768	0.588247	PrePostStatusPost-VSG	0.851395	24	6
CBM9	PrePostStatus	Post-VSG	0.267298	0.48049	0.58914	PrePostStatusPost-VSG	0.851395	24	23
GH137.CBM57.GH2	PrePostStatus	Post-VSG	0.548513	0.994674	0.59235	PrePostStatusPost-VSG	0.851395	24	17
GH138	PrePostStatus	Post-VSG	-0.259946	0.474395	0.589242	PrePostStatusPost-VSG	0.851395	24	24
GH145	PrePostStatus	Post-VSG	0.226318	0.390473	0.573862	PrePostStatusPost-VSG	0.851395	24	24
GH2	PrePostStatus	Post-VSG	-0.0730709	0.129818	0.579215	PrePostStatusPost-VSG	0.851395	24	24
GH25	PrePostStatus	Post-VSG	-0.127436	0.229869	0.590408	PrePostStatusPost-VSG	0.851395	24	24
GH79	PrePostStatus	Post-VSG	0.225448	0.406757	0.590493	PrePostStatusPost-VSG	0.851395	24	11
GT32	PrePostStatus	Post-VSG	-0.141343	0.250495	0.583903	PrePostStatusPost-VSG	0.851395	24	24
GH120	PrePostStatus	Post-VSG	-0.287729	0.528848	0.59725	PrePostStatusPost-VSG	0.855943	24	24
CE4.GT2	PrePostStatus	Post-VSG	-0.250705	0.471855	0.605762	PrePostStatusPost-VSG	0.865625	24	9
CBM4	PrePostStatus	Post-VSG	0.196276	0.390777	0.62538	PrePostStatusPost-VSG	0.87779	24	4
CBM48	PrePostStatus	Post-VSG	0.297504	0.582223	0.619465	PrePostStatusPost-VSG	0.87779	24	16
CBM50.GH18	PrePostStatus	Post-VSG	-0.308216	0.612432	0.624702	PrePostStatusPost-VSG	0.87779	24	20
CBM51.GH110	PrePostStatus	Post-VSG	-0.375807	0.750328	0.621446	PrePostStatusPost-VSG	0.87779	24	21
CE3	PrePostStatus	Post-VSG	-0.256393	0.508381	0.619042	PrePostStatusPost-VSG	0.87779	24	19
GH106	PrePostStatus	Post-VSG	0.207038	0.42187	0.628453	PrePostStatusPost-VSG	0.87779	24	24
GH18	PrePostStatus	Post-VSG	0.1766	0.352189	0.625948	PrePostStatusPost-VSG	0.87779	24	24
GH27	PrePostStatus	Post-VSG	0.234846	0.471896	0.628519	PrePostStatusPost-VSG	0.87779	24	24
CBM32	PrePostStatus	Post-VSG	-0.271834	0.549238	0.630387	PrePostStatusPost-VSG	0.877912	24	24
GH123.GH33	PrePostStatus	Post-VSG	0.325335	0.662997	0.633278	PrePostStatusPost-VSG	0.879454	24	18
CBM66	PrePostStatus	Post-VSG	-0.260687	0.539164	0.63822	PrePostStatusPost-VSG	0.88309	24	8
CE8.PL10	PrePostStatus	Post-VSG	0.232203	0.482078	0.639479	PrePostStatusPost-VSG	0.88309	24	23
GH29	PrePostStatus	Post-VSG	0.112607	0.242986	0.652091	PrePostStatusPost-VSG	0.897992	24	24
CBM70	PrePostStatus	Post-VSG	0.0818324	0.182837	0.65884	PrePostStatusPost-VSG	0.899261	24	3
GH127	PrePostStatus	Post-VSG	-0.140885	0.315177	0.663546	PrePostStatusPost-VSG	0.899261	24	24
GH146	PrePostStatus	Post-VSG	-0.144179	0.325859	0.662477	PrePostStatusPost-VSG	0.899261	24	24
GH27.CBM51.CBM35	PrePostStatus	Post-VSG	-0.157796	0.358316	0.663957	PrePostStatusPost-VSG	0.899261	24	4
GH30	PrePostStatus	Post-VSG	-0.148534	0.33441	0.66126	PrePostStatusPost-VSG	0.899261	24	24
GH31.CBM32	PrePostStatus	Post-VSG	-0.145805	0.322185	0.659667	PrePostStatusPost-VSG	0.899261	24	24
GH10.CBM4	PrePostStatus	Post-VSG	0.328218	0.763383	0.671413	PrePostStatusPost-VSG	0.906867	24	22
GH115	PrePostStatus	Post-VSG	-0.133537	0.313253	0.674038	PrePostStatusPost-VSG	0.907926	24	24
CBM51.GH98	PrePostStatus	Post-VSG	0.106917	0.254209	0.678136	PrePostStatusPost-VSG	0.908481	24	3
GH113	PrePostStatus	Post-VSG	-0.200477	0.467621	0.676404	PrePostStatusPost-VSG	0.908481	24	20
GH2.CBM35	PrePostStatus	Post-VSG	-0.139823	0.331279	0.681104	PrePostStatusPost-VSG	0.909157	24	6
GH43.CBM42	PrePostStatus	Post-VSG	-0.278914	0.67246	0.682329	PrePostStatusPost-VSG	0.909157	24	10
GH116.CBM38	PrePostStatus	Post-VSG	0.368974	0.887477	0.685584	PrePostStatusPost-VSG	0.911032	24	17
CE12.CE8.CE4	PrePostStatus	Post-VSG	-0.133066	0.328457	0.689298	PrePostStatusPost-VSG	0.913505	24	24
GH26	PrePostStatus	Post-VSG	0.228153	0.560584	0.691822	PrePostStatusPost-VSG	0.914107	24	24
GH94.GT84	PrePostStatus	Post-VSG	-0.190463	0.47689	0.693461	PrePostStatusPost-VSG	0.914107	24	10
CE12	PrePostStatus	Post-VSG	0.184234	0.45965	0.696232	PrePostStatusPost-VSG	0.915313	24	24
GH27.CBM35	PrePostStatus	Post-VSG	-0.14228	0.358657	0.699174	PrePostStatusPost-VSG	0.916736	24	24
GH123	PrePostStatus	Post-VSG	0.138477	0.355338	0.704194	PrePostStatusPost-VSG	0.918893	24	24
GH13.CBM48.CBM41.CBM20	PrePostStatus	Post-VSG	0.222858	0.572585	0.704547	PrePostStatusPost-VSG	0.918893	24	23
CBM6.GH3	PrePostStatus	Post-VSG	-0.0932813	0.244521	0.706503	PrePostStatusPost-VSG	0.919013	24	4
CBM32.GH2	PrePostStatus	Post-VSG	0.117797	0.311351	0.712376	PrePostStatusPost-VSG	0.921789	24	24
GH9	PrePostStatus	Post-VSG	-0.357474	0.954866	0.711713	PrePostStatusPost-VSG	0.921789	24	21
CE1.CE6	PrePostStatus	Post-VSG	-0.319943	0.858639	0.716514	PrePostStatusPost-VSG	0.922301	24	22
GH130	PrePostStatus	Post-VSG	-0.0875059	0.237397	0.715944	PrePostStatusPost-VSG	0.922301	24	24
GH43.GH51	PrePostStatus	Post-VSG	0.199753	0.54421	0.720544	PrePostStatusPost-VSG	0.925074	24	15
CBM35	PrePostStatus	Post-VSG	-0.245517	0.722081	0.740251	PrePostStatusPost-VSG	0.932688	24	20
CBM74.GH13.CBM26.CBM25.CBM20	PrePostStatus	Post-VSG	0.151038	0.441677	0.738821	PrePostStatusPost-VSG	0.932688	24	8
CBM9.CBM22.GH10	PrePostStatus	Post-VSG	0.110023	0.308916	0.728458	PrePostStatusPost-VSG	0.932688	24	5
CE6	PrePostStatus	Post-VSG	0.162078	0.48629	0.745178	PrePostStatusPost-VSG	0.932688	24	24
GH105	PrePostStatus	Post-VSG	0.0687638	0.206497	0.745393	PrePostStatusPost-VSG	0.932688	24	24
GH125	PrePostStatus	Post-VSG	-0.137456	0.397482	0.732766	PrePostStatusPost-VSG	0.932688	24	24
GH13.CBM48	PrePostStatus	Post-VSG	0.0508188	0.15141	0.74346	PrePostStatusPost-VSG	0.932688	24	24
GH147	PrePostStatus	Post-VSG	0.181461	0.531934	0.739429	PrePostStatusPost-VSG	0.932688	24	23
GH5	PrePostStatus	Post-VSG	0.10854	0.318143	0.736215	PrePostStatusPost-VSG	0.932688	24	24
GT4.GT0	PrePostStatus	Post-VSG	0.108291	0.308269	0.732009	PrePostStatusPost-VSG	0.932688	24	6
GH43.CBM6.CBM22.CBM36	PrePostStatus	Post-VSG	-0.107328	0.333943	0.753935	PrePostStatusPost-VSG	0.940987	24	4
GH9.CBM3.CBM79	PrePostStatus	Post-VSG	-0.0937734	0.29787	0.75587	PrePostStatusPost-VSG	0.94102	24	3
CBM27.CBM23	PrePostStatus	Post-VSG	-0.194965	0.638544	0.765816	PrePostStatusPost-VSG	0.94365	24	9
CBM71.GH2.CBM67	PrePostStatus	Post-VSG	-0.156828	0.508623	0.760725	PrePostStatusPost-VSG	0.94365	24	6
CE9	PrePostStatus	Post-VSG	-0.0595259	0.194181	0.764912	PrePostStatusPost-VSG	0.94365	24	24
GH13.CBM34.GH77	PrePostStatus	Post-VSG	-0.117234	0.39025	0.769467	PrePostStatusPost-VSG	0.94365	24	21
GH92.CBM32	PrePostStatus	Post-VSG	0.102205	0.343418	0.768792	PrePostStatusPost-VSG	0.94365	24	5
GT30	PrePostStatus	Post-VSG	-0.0827822	0.271261	0.763101	PrePostStatusPost-VSG	0.94365	24	24
GT45.GT2	PrePostStatus	Post-VSG	-0.0708515	0.243749	0.776707	PrePostStatusPost-VSG	0.950166	24	6
CBM48.GH13.CBM34.CBM20	PrePostStatus	Post-VSG	0.0636295	0.22529	0.780251	PrePostStatusPost-VSG	0.952138	24	3
GH78	PrePostStatus	Post-VSG	-0.0562485	0.198901	0.782583	PrePostStatusPost-VSG	0.952626	24	24
GH95.CBM13.CBM2	PrePostStatus	Post-VSG	-0.137307	0.496114	0.784544	PrePostStatusPost-VSG	0.952661	24	24
GT35	PrePostStatus	Post-VSG	0.0207661	0.0748135	0.786488	PrePostStatusPost-VSG	0.952675	24	24
CBM40.GH33	PrePostStatus	Post-VSG	0.165762	0.606911	0.789818	PrePostStatusPost-VSG	0.954363	24	10
CBM2.GH95	PrePostStatus	Post-VSG	-0.191609	0.71801	0.794512	PrePostStatusPost-VSG	0.955353	24	18
GH10	PrePostStatus	Post-VSG	0.150829	0.568693	0.793309	PrePostStatusPost-VSG	0.955353	24	24
CBM25.GH13.CBM26.CBM74	PrePostStatus	Post-VSG	0.126735	0.493126	0.80192	PrePostStatusPost-VSG	0.958581	24	8
GH30.CBM35.CBM22.CBM37	PrePostStatus	Post-VSG	0.10911	0.426931	0.802999	PrePostStatusPost-VSG	0.958581	24	9
GT26	PrePostStatus	Post-VSG	-0.0809949	0.320825	0.80303	PrePostStatusPost-VSG	0.958581	24	24
GH97	PrePostStatus	Post-VSG	-0.0722383	0.297137	0.810169	PrePostStatusPost-VSG	0.963146	24	24
GT19	PrePostStatus	Post-VSG	-0.0624176	0.257563	0.810762	PrePostStatusPost-VSG	0.963146	24	24
GH136	PrePostStatus	Post-VSG	0.0833847	0.349381	0.815754	PrePostStatusPost-VSG	0.96463	24	24
GH29.CBM32	PrePostStatus	Post-VSG	-0.0901643	0.378144	0.815924	PrePostStatusPost-VSG	0.96463	24	24
CBM25.CBM74	PrePostStatus	Post-VSG	-0.151339	0.677817	0.827414	PrePostStatusPost-VSG	0.970652	24	10
CBM5.GH18	PrePostStatus	Post-VSG	-0.135657	0.636343	0.835084	PrePostStatusPost-VSG	0.970652	24	10
GH103	PrePostStatus	Post-VSG	-0.102423	0.475669	0.833456	PrePostStatusPost-VSG	0.970652	24	9
GH31	PrePostStatus	Post-VSG	0.0346305	0.161633	0.832323	PrePostStatusPost-VSG	0.970652	24	24
GH51	PrePostStatus	Post-VSG	-0.0494791	0.22722	0.829624	PrePostStatusPost-VSG	0.970652	24	24
GH57	PrePostStatus	Post-VSG	-0.0547027	0.258263	0.834205	PrePostStatusPost-VSG	0.970652	24	24
GT20	PrePostStatus	Post-VSG	0.0890158	0.421937	0.836769	PrePostStatusPost-VSG	0.970652	24	24
GT41	PrePostStatus	Post-VSG	-0.0528753	0.252393	0.835989	PrePostStatusPost-VSG	0.970652	24	3
GH108	PrePostStatus	Post-VSG	0.0747439	0.359765	0.839215	PrePostStatusPost-VSG	0.971204	24	24
CBM38.GH32	PrePostStatus	Post-VSG	-0.137923	0.679208	0.842792	PrePostStatusPost-VSG	0.971869	24	22
CBM38.GH32.CBM66	PrePostStatus	Post-VSG	-0.118213	0.609076	0.849646	PrePostStatusPost-VSG	0.971869	24	22
CBM6.GH43	PrePostStatus	Post-VSG	0.125032	0.628575	0.845959	PrePostStatusPost-VSG	0.971869	24	23
GH110	PrePostStatus	Post-VSG	-0.0657007	0.335939	0.84851	PrePostStatusPost-VSG	0.971869	24	24
GH112	PrePostStatus	Post-VSG	0.0425625	0.215581	0.845303	PrePostStatusPost-VSG	0.971869	24	24
CBM50.CE4	PrePostStatus	Post-VSG	-0.102675	0.540576	0.852818	PrePostStatusPost-VSG	0.973239	24	17
CBM35.PL9	PrePostStatus	Post-VSG	0.0742688	0.40698	0.856871	PrePostStatusPost-VSG	0.975189	24	4
CBM50.GH23	PrePostStatus	Post-VSG	-0.0506665	0.277571	0.858483	PrePostStatusPost-VSG	0.975189	24	24
GH133	PrePostStatus	Post-VSG	0.0403748	0.239204	0.867505	PrePostStatusPost-VSG	0.976439	24	24
GH23	PrePostStatus	Post-VSG	-0.0208264	0.11848	0.863661	PrePostStatusPost-VSG	0.976439	24	24
GH43	PrePostStatus	Post-VSG	-0.0387005	0.225988	0.865593	PrePostStatusPost-VSG	0.976439	24	24
GT5	PrePostStatus	Post-VSG	-0.0120868	0.0700705	0.866181	PrePostStatusPost-VSG	0.976439	24	24
GH99	PrePostStatus	Post-VSG	-0.0823637	0.527743	0.878807	PrePostStatusPost-VSG	0.98641	24	16
GT4.GT2	PrePostStatus	Post-VSG	-0.0861325	0.559148	0.880366	PrePostStatusPost-VSG	0.98641	24	20
CBM0.GT39	PrePostStatus	Post-VSG	0.0732086	0.5326	0.893155	PrePostStatusPost-VSG	0.987464	24	20
CBM32.CBM51.GH31	PrePostStatus	Post-VSG	-0.0310297	0.358818	0.931869	PrePostStatusPost-VSG	0.987464	24	5
CBM32.GH29	PrePostStatus	Post-VSG	0.0164059	0.20321	0.937104	PrePostStatusPost-VSG	0.987464	24	24
CBM32.GH31	PrePostStatus	Post-VSG	0.0296965	0.460979	0.949791	PrePostStatusPost-VSG	0.987464	24	11
CBM32.GH53.CBM61	PrePostStatus	Post-VSG	-0.100302	0.670654	0.88382	PrePostStatusPost-VSG	0.987464	24	15
CBM34	PrePostStatus	Post-VSG	-0.0416118	0.428248	0.924341	PrePostStatusPost-VSG	0.987464	24	6
CBM34.GH77	PrePostStatus	Post-VSG	-0.043516	0.334656	0.897723	PrePostStatusPost-VSG	0.987464	24	4
CBM35.PL11.CBM2	PrePostStatus	Post-VSG	-0.0802098	0.56591	0.889851	PrePostStatusPost-VSG	0.987464	24	22
CBM4.GH16	PrePostStatus	Post-VSG	-0.0486198	0.666505	0.943158	PrePostStatusPost-VSG	0.987464	24	17
CBM40.GH33.CBM32	PrePostStatus	Post-VSG	0.0265754	0.222705	0.906097	PrePostStatusPost-VSG	0.987464	24	3
CBM48.GH13.CBM41.CBM25.CBM20	PrePostStatus	Post-VSG	0.0691288	0.574988	0.906472	PrePostStatusPost-VSG	0.987464	24	20
CBM50	PrePostStatus	Post-VSG	-0.0141829	0.157887	0.929235	PrePostStatusPost-VSG	0.987464	24	24
CBM68.CBM48.GH13	PrePostStatus	Post-VSG	0.028854	0.450002	0.950025	PrePostStatusPost-VSG	0.987464	24	22
CBM71.GH2	PrePostStatus	Post-VSG	0.0263075	0.335913	0.938983	PrePostStatusPost-VSG	0.987464	24	3
CE11	PrePostStatus	Post-VSG	-0.0257065	0.288227	0.929739	PrePostStatusPost-VSG	0.987464	24	24
CE8	PrePostStatus	Post-VSG	0.0356011	0.293022	0.905489	PrePostStatusPost-VSG	0.987464	24	24
GH120.GH51.CBM6	PrePostStatus	Post-VSG	0.0285752	0.453297	0.950867	PrePostStatusPost-VSG	0.987464	24	18
GH13.CBM41.CBM48.CBM25	PrePostStatus	Post-VSG	0.0755511	0.690746	0.914874	PrePostStatusPost-VSG	0.987464	24	9
GH136.CBM66	PrePostStatus	Post-VSG	-0.0312506	0.401683	0.939385	PrePostStatusPost-VSG	0.987464	24	8
GH140	PrePostStatus	Post-VSG	0.0410703	0.400364	0.920141	PrePostStatusPost-VSG	0.987464	24	24
GH144	PrePostStatus	Post-VSG	0.0367387	0.453822	0.936211	PrePostStatusPost-VSG	0.987464	24	24
GH2.CBM32	PrePostStatus	Post-VSG	0.0447087	0.382237	0.908995	PrePostStatusPost-VSG	0.987464	24	24
GH24	PrePostStatus	Post-VSG	-0.0286884	0.386466	0.942158	PrePostStatusPost-VSG	0.987464	24	24
GH28	PrePostStatus	Post-VSG	-0.0155764	0.255234	0.951888	PrePostStatusPost-VSG	0.987464	24	24
GH32.CBM38	PrePostStatus	Post-VSG	0.0382374	0.428681	0.929732	PrePostStatusPost-VSG	0.987464	24	4
GH35.CBM32	PrePostStatus	Post-VSG	0.0380891	0.518968	0.94281	PrePostStatusPost-VSG	0.987464	24	23
GH42.GH43	PrePostStatus	Post-VSG	0.0697008	0.802989	0.932389	PrePostStatusPost-VSG	0.987464	24	11
GH63	PrePostStatus	Post-VSG	0.0536994	0.386276	0.890701	PrePostStatusPost-VSG	0.987464	24	24
GH67	PrePostStatus	Post-VSG	-0.0384259	0.464399	0.934804	PrePostStatusPost-VSG	0.987464	24	23
GH77	PrePostStatus	Post-VSG	0.0141741	0.239873	0.953414	PrePostStatusPost-VSG	0.987464	24	24
GH77.CBM34	PrePostStatus	Post-VSG	-0.0343229	0.341005	0.920738	PrePostStatusPost-VSG	0.987464	24	4
GH78.CBM67	PrePostStatus	Post-VSG	0.0283784	0.403772	0.944603	PrePostStatusPost-VSG	0.987464	24	24
GH78.CBM67.CBM32	PrePostStatus	Post-VSG	0.0597018	0.580082	0.919879	PrePostStatusPost-VSG	0.987464	24	22
GH91	PrePostStatus	Post-VSG	-0.033418	0.526805	0.950558	PrePostStatusPost-VSG	0.987464	24	20
GT4	PrePostStatus	Post-VSG	-0.0154093	0.121323	0.901224	PrePostStatusPost-VSG	0.987464	24	24
PL1	PrePostStatus	Post-VSG	0.0516092	0.429262	0.905394	PrePostStatusPost-VSG	0.987464	24	24
CBM13.GH43	PrePostStatus	Post-VSG	-0.0486013	0.872768	0.95659	PrePostStatusPost-VSG	0.988677	24	15
CE1	PrePostStatus	Post-VSG	0.0480445	1.00898	0.962451	PrePostStatusPost-VSG	0.990581	24	23
GH129	PrePostStatus	Post-VSG	-0.0166163	0.339311	0.96182	PrePostStatusPost-VSG	0.990581	24	22
CBM67.GH2.CBM71	PrePostStatus	Post-VSG	-0.0181856	0.568766	0.975066	PrePostStatusPost-VSG	0.993197	24	23
GH137	PrePostStatus	Post-VSG	0.0111457	0.298019	0.970504	PrePostStatusPost-VSG	0.993197	24	4
GH141	PrePostStatus	Post-VSG	0.0135463	0.377515	0.972019	PrePostStatusPost-VSG	0.993197	24	24
GH29.GH117	PrePostStatus	Post-VSG	0.0129894	0.360023	0.971866	PrePostStatusPost-VSG	0.993197	24	24
PL0.GH105	PrePostStatus	Post-VSG	0.0187024	0.541964	0.97309	PrePostStatusPost-VSG	0.993197	24	22
CE7	PrePostStatus	Post-VSG	0.00601565	0.440888	0.989237	PrePostStatusPost-VSG	0.996017	24	24
GH25.CBM50	PrePostStatus	Post-VSG	-0.016014	0.691176	0.98193	PrePostStatusPost-VSG	0.996017	24	12
GH26.GH5.CBM72	PrePostStatus	Post-VSG	0.00645525	0.346194	0.985291	PrePostStatusPost-VSG	0.996017	24	3
GH43.GH106	PrePostStatus	Post-VSG	0.00902582	0.544612	0.987074	PrePostStatusPost-VSG	0.996017	24	19
GH92	PrePostStatus	Post-VSG	0.0043381	0.340715	0.989956	PrePostStatusPost-VSG	0.996017	24	24
PL11.CBM2	PrePostStatus	Post-VSG	-0.0108831	0.500154	0.98303	PrePostStatusPost-VSG	0.996017	24	13
GH105.PL0	PrePostStatus	Post-VSG	0.000386452	0.511401	0.999411	PrePostStatusPost-VSG	0.999411	24	24
GH18.CBM50	PrePostStatus	Post-VSG	-0.00123273	0.792537	0.998787	PrePostStatusPost-VSG	0.999411	24	16
GH53	PrePostStatus	Post-VSG	-0.000669425	0.401474	0.998685	PrePostStatusPost-VSG	0.999411	24	24

### Sheet: TotalBodyWeightLoss_CAZymes
feature	metadata	value	coef	stderr	pval	name	qval	N	N.not.zero
CBM41.GH13.CBM48	TotalBodyWeightLoss	TotalBodyWeightLoss	1.16925	0.240464	0.000658985	TotalBodyWeightLoss	0.159804	12	7
GH13.CBM20	TotalBodyWeightLoss	TotalBodyWeightLoss	1.01302	0.201866	0.000523076	TotalBodyWeightLoss	0.159804	12	12
AA15	TotalBodyWeightLoss	TotalBodyWeightLoss	0.508342	0.321098	0.144473	TotalBodyWeightLoss	0.982791	12	3
CBM0	TotalBodyWeightLoss	TotalBodyWeightLoss	0.143088	0.302563	0.646425	TotalBodyWeightLoss	0.982791	12	5
CBM0.GT39	TotalBodyWeightLoss	TotalBodyWeightLoss	-0.0623105	0.372229	0.870393	TotalBodyWeightLoss	0.982791	12	11
CBM10.GH26	TotalBodyWeightLoss	TotalBodyWeightLoss	0.116485	0.149764	0.454701	TotalBodyWeightLoss	0.982791	12	3
CBM13	TotalBodyWeightLoss	TotalBodyWeightLoss	0.184429	0.183364	0.338225	TotalBodyWeightLoss	0.982791	12	12
CBM13.GH29	TotalBodyWeightLoss	TotalBodyWeightLoss	0.780404	0.343498	0.0464182	TotalBodyWeightLoss	0.982791	12	3
CBM13.GH95	TotalBodyWeightLoss	TotalBodyWeightLoss	-0.46453	0.648977	0.490499	TotalBodyWeightLoss	0.982791	12	10
CBM2	TotalBodyWeightLoss	TotalBodyWeightLoss	-0.333109	0.557495	0.563452	TotalBodyWeightLoss	0.982791	12	8
CBM2.CBM6.GH43	TotalBodyWeightLoss	TotalBodyWeightLoss	0.308028	0.160649	0.0841702	TotalBodyWeightLoss	0.982791	12	2
CBM2.GH5	TotalBodyWeightLoss	TotalBodyWeightLoss	0.223741	0.631814	0.730598	TotalBodyWeightLoss	0.982791	12	9
CBM2.GH74	TotalBodyWeightLoss	TotalBodyWeightLoss	-0.0797662	0.216627	0.720385	TotalBodyWeightLoss	0.982791	12	2
CBM2.GH9	TotalBodyWeightLoss	TotalBodyWeightLoss	-0.229225	0.253013	0.386254	TotalBodyWeightLoss	0.982791	12	4
CBM2.GH95	TotalBodyWeightLoss	TotalBodyWeightLoss	0.740951	0.736372	0.338037	TotalBodyWeightLoss	0.982791	12	8
CBM2.GH95.GH43	TotalBodyWeightLoss	TotalBodyWeightLoss	0.743334	0.373033	0.074289	TotalBodyWeightLoss	0.982791	12	9
CBM2.PL11.CBM35	TotalBodyWeightLoss	TotalBodyWeightLoss	-0.106218	0.24291	0.671207	TotalBodyWeightLoss	0.982791	12	2
CBM20	TotalBodyWeightLoss	TotalBodyWeightLoss	0.243031	0.280685	0.406867	TotalBodyWeightLoss	0.982791	12	12
CBM20.CBM41.CBM48.GH13	TotalBodyWeightLoss	TotalBodyWeightLoss	-0.164168	0.435417	0.714024	TotalBodyWeightLoss	0.982791	12	11
CBM20.GH13	TotalBodyWeightLoss	TotalBodyWeightLoss	0.38883	0.443631	0.401338	TotalBodyWeightLoss	0.982791	12	12
CBM22	TotalBodyWeightLoss	TotalBodyWeightLoss	0.790363	0.625648	0.23515	TotalBodyWeightLoss	0.982791	12	3
CBM22.CBM37	TotalBodyWeightLoss	TotalBodyWeightLoss	-0.0641483	0.27115	0.81776	TotalBodyWeightLoss	0.982791	12	3
CBM22.CBM6.GH43	TotalBodyWeightLoss	TotalBodyWeightLoss	0.669656	0.445586	0.163778	TotalBodyWeightLoss	0.982791	12	7
CBM22.CE1	TotalBodyWeightLoss	TotalBodyWeightLoss	-0.123737	0.325966	0.712178	TotalBodyWeightLoss	0.982791	12	3
CBM22.GH10.CBM9	TotalBodyWeightLoss	TotalBodyWeightLoss	-0.180239	0.223927	0.439596	TotalBodyWeightLoss	0.982791	12	2
CBM22.GH43	TotalBodyWeightLoss	TotalBodyWeightLoss	0.93373	0.426257	0.0532879	TotalBodyWeightLoss	0.982791	12	7
CBM22.GH43.CE1	TotalBodyWeightLoss	TotalBodyWeightLoss	0.112334	0.21144	0.606825	TotalBodyWeightLoss	0.982791	12	2
CBM23	TotalBodyWeightLoss	TotalBodyWeightLoss	-0.105201	0.210578	0.628179	TotalBodyWeightLoss	0.982791	12	3
CBM23.GH26	TotalBodyWeightLoss	TotalBodyWeightLoss	-0.349018	0.147431	0.0394566	TotalBodyWeightLoss	0.982791	12	2
CBM23.GH26.CBM27	TotalBodyWeightLoss	TotalBodyWeightLoss	-0.479724	0.203199	0.0398951	TotalBodyWeightLoss	0.982791	12	4
CBM23.GH5	TotalBodyWeightLoss	TotalBodyWeightLoss	0.507822	0.609247	0.424011	TotalBodyWeightLoss	0.982791	12	9
CBM25	TotalBodyWeightLoss	TotalBodyWeightLoss	0.738959	0.390828	0.0879527	TotalBodyWeightLoss	0.982791	12	3
CBM25.CBM41.GH13.CBM48	TotalBodyWeightLoss	TotalBodyWeightLoss	-1.08432	0.627379	0.114622	TotalBodyWeightLoss	0.982791	12	10
CBM25.CBM74	TotalBodyWeightLoss	TotalBodyWeightLoss	0.172514	0.548336	0.759521	TotalBodyWeightLoss	0.982791	12	5
CBM25.GH13	TotalBodyWeightLoss	TotalBodyWeightLoss	0.600012	0.611953	0.349972	TotalBodyWeightLoss	0.982791	12	10
CBM25.GH13.CBM26	TotalBodyWeightLoss	TotalBodyWeightLoss	0.120624	0.555022	0.83232	TotalBodyWeightLoss	0.982791	12	4
CBM25.GH13.CBM26.CBM74	TotalBodyWeightLoss	TotalBodyWeightLoss	0.278333	0.417167	0.519744	TotalBodyWeightLoss	0.982791	12	5
CBM26.GH13.CBM25	TotalBodyWeightLoss	TotalBodyWeightLoss	-0.0759906	0.441789	0.866863	TotalBodyWeightLoss	0.982791	12	3
CBM26.GH13.CBM25.CBM74.CBM20	TotalBodyWeightLoss	TotalBodyWeightLoss	-0.0729285	0.291968	0.807812	TotalBodyWeightLoss	0.982791	12	3
CBM26.GH13.CBM35.CBM25	TotalBodyWeightLoss	TotalBodyWeightLoss	0.304002	0.485049	0.544868	TotalBodyWeightLoss	0.982791	12	6
CBM27	TotalBodyWeightLoss	TotalBodyWeightLoss	0.191359	0.243389	0.449965	TotalBodyWeightLoss	0.982791	12	3
CBM27.CBM23	TotalBodyWeightLoss	TotalBodyWeightLoss	-0.128662	0.403065	0.756136	TotalBodyWeightLoss	0.982791	12	5
CBM27.CBM35	TotalBodyWeightLoss	TotalBodyWeightLoss	0.126052	0.176089	0.490465	TotalBodyWeightLoss	0.982791	12	3
CBM28.CBM17.GH5	TotalBodyWeightLoss	TotalBodyWeightLoss	0.0662578	0.174321	0.711826	TotalBodyWeightLoss	0.982791	12	2
CBM3.GH9	TotalBodyWeightLoss	TotalBodyWeightLoss	-0.360751	0.550734	0.527224	TotalBodyWeightLoss	0.982791	12	6
CBM32.CBM35	TotalBodyWeightLoss	TotalBodyWeightLoss	-0.117977	0.271502	0.673126	TotalBodyWeightLoss	0.982791	12	2
CBM32.CBM51.GH31	TotalBodyWeightLoss	TotalBodyWeightLoss	-0.15163	0.209328	0.485444	TotalBodyWeightLoss	0.982791	12	3
CBM32.CBM67.GH78	TotalBodyWeightLoss	TotalBodyWeightLoss	-0.582115	0.308119	0.0881702	TotalBodyWeightLoss	0.982791	12	2
CBM32.GH101	TotalBodyWeightLoss	TotalBodyWeightLoss	0.219469	0.317138	0.504669	TotalBodyWeightLoss	0.982791	12	12
CBM32.GH2	TotalBodyWeightLoss	TotalBodyWeightLoss	-0.132875	0.23024	0.576624	TotalBodyWeightLoss	0.982791	12	12
CBM32.GH20	TotalBodyWeightLoss	TotalBodyWeightLoss	-0.150368	0.251047	0.562521	TotalBodyWeightLoss	0.982791	12	12
CBM32.GH29	TotalBodyWeightLoss	TotalBodyWeightLoss	0.0826942	0.15855	0.613329	TotalBodyWeightLoss	0.982791	12	12
CBM32.GH31	TotalBodyWeightLoss	TotalBodyWeightLoss	-0.19883	0.3733	0.605924	TotalBodyWeightLoss	0.982791	12	6
CBM32.GH35	TotalBodyWeightLoss	TotalBodyWeightLoss	-0.340489	0.282601	0.256003	TotalBodyWeightLoss	0.982791	12	12
CBM32.GH43	TotalBodyWeightLoss	TotalBodyWeightLoss	-0.0494738	0.291558	0.868639	TotalBodyWeightLoss	0.982791	12	12
CBM32.GH53.CBM61	TotalBodyWeightLoss	TotalBodyWeightLoss	0.107649	0.524493	0.841499	TotalBodyWeightLoss	0.982791	12	8
CBM32.GH84	TotalBodyWeightLoss	TotalBodyWeightLoss	-0.238645	0.196902	0.253371	TotalBodyWeightLoss	0.982791	12	12
CBM34	TotalBodyWeightLoss	TotalBodyWeightLoss	-0.0709854	0.266058	0.795041	TotalBodyWeightLoss	0.982791	12	2
CBM34.GH13	TotalBodyWeightLoss	TotalBodyWeightLoss	0.261458	0.279332	0.371319	TotalBodyWeightLoss	0.982791	12	12
CBM34.GH13.GH77	TotalBodyWeightLoss	TotalBodyWeightLoss	-0.090445	0.268861	0.743521	TotalBodyWeightLoss	0.982791	12	12
CBM34.GH77	TotalBodyWeightLoss	TotalBodyWeightLoss	-0.0852101	0.244604	0.734793	TotalBodyWeightLoss	0.982791	12	2
CBM35	TotalBodyWeightLoss	TotalBodyWeightLoss	0.900833	0.509974	0.107775	TotalBodyWeightLoss	0.982791	12	10
CBM35.CBM13.GH93	TotalBodyWeightLoss	TotalBodyWeightLoss	-0.209641	0.238043	0.39916	TotalBodyWeightLoss	0.982791	12	3
CBM35.GH0	TotalBodyWeightLoss	TotalBodyWeightLoss	0.137912	0.146472	0.368608	TotalBodyWeightLoss	0.982791	12	2
CBM35.GH2	TotalBodyWeightLoss	TotalBodyWeightLoss	-0.240139	0.535075	0.663149	TotalBodyWeightLoss	0.982791	12	7
CBM35.GH26	TotalBodyWeightLoss	TotalBodyWeightLoss	0.54624	0.44325	0.246007	TotalBodyWeightLoss	0.982791	12	9
CBM35.GH26.CBM3.GH44	TotalBodyWeightLoss	TotalBodyWeightLoss	0.25024	0.631122	0.700065	TotalBodyWeightLoss	0.982791	12	6
CBM35.GH27	TotalBodyWeightLoss	TotalBodyWeightLoss	0.973679	0.380314	0.0283635	TotalBodyWeightLoss	0.982791	12	4
CBM35.GH31.CBM61	TotalBodyWeightLoss	TotalBodyWeightLoss	-0.0277242	0.123471	0.826859	TotalBodyWeightLoss	0.982791	12	2
CBM35.GH36	TotalBodyWeightLoss	TotalBodyWeightLoss	0.313974	0.276447	0.28255	TotalBodyWeightLoss	0.982791	12	4
CBM35.GH39	TotalBodyWeightLoss	TotalBodyWeightLoss	-0.672594	0.344443	0.0793919	TotalBodyWeightLoss	0.982791	12	5
CBM35.PL11	TotalBodyWeightLoss	TotalBodyWeightLoss	-0.177123	0.626549	0.783175	TotalBodyWeightLoss	0.982791	12	5
CBM35.PL9	TotalBodyWeightLoss	TotalBodyWeightLoss	-0.204073	0.162763	0.23843	TotalBodyWeightLoss	0.982791	12	2
CBM38.GH32	TotalBodyWeightLoss	TotalBodyWeightLoss	0.554127	0.572742	0.356111	TotalBodyWeightLoss	0.982791	12	11
CBM38.GH32.CBM66	TotalBodyWeightLoss	TotalBodyWeightLoss	0.353387	0.540458	0.527948	TotalBodyWeightLoss	0.982791	12	11
CBM4	TotalBodyWeightLoss	TotalBodyWeightLoss	0.4729	0.278762	0.120659	TotalBodyWeightLoss	0.982791	12	3
CBM4.GH10	TotalBodyWeightLoss	TotalBodyWeightLoss	0.195166	0.126403	0.15362	TotalBodyWeightLoss	0.982791	12	2
CBM4.GH16	TotalBodyWeightLoss	TotalBodyWeightLoss	-0.180508	0.484217	0.717089	TotalBodyWeightLoss	0.982791	12	9
CBM4.GH9	TotalBodyWeightLoss	TotalBodyWeightLoss	-0.243362	0.310792	0.451749	TotalBodyWeightLoss	0.982791	12	6
CBM4.GH9.CBM2	TotalBodyWeightLoss	TotalBodyWeightLoss	0.161505	0.356868	0.660523	TotalBodyWeightLoss	0.982791	12	4
CBM40.GH16.GH33	TotalBodyWeightLoss	TotalBodyWeightLoss	-0.195477	0.224714	0.404757	TotalBodyWeightLoss	0.982791	12	3
CBM40.GH33	TotalBodyWeightLoss	TotalBodyWeightLoss	0.418895	0.534059	0.451009	TotalBodyWeightLoss	0.982791	12	6
CBM40.GH33.CBM32	TotalBodyWeightLoss	TotalBodyWeightLoss	-0.286213	0.121219	0.0398769	TotalBodyWeightLoss	0.982791	12	2
CBM41	TotalBodyWeightLoss	TotalBodyWeightLoss	0.401874	0.256883	0.148785	TotalBodyWeightLoss	0.982791	12	4
CBM41.CBM48.GH13	TotalBodyWeightLoss	TotalBodyWeightLoss	0.545214	0.454154	0.257609	TotalBodyWeightLoss	0.982791	12	10
CBM41.GH13	TotalBodyWeightLoss	TotalBodyWeightLoss	0.0516226	0.130543	0.70082	TotalBodyWeightLoss	0.982791	12	2
CBM41.GH13.CBM25	TotalBodyWeightLoss	TotalBodyWeightLoss	0.507263	0.27486	0.0947358	TotalBodyWeightLoss	0.982791	12	3
CBM41.GH13.CBM48.CBM20	TotalBodyWeightLoss	TotalBodyWeightLoss	0.46409	0.466885	0.343659	TotalBodyWeightLoss	0.982791	12	6
CBM41.GH13.CBM48.CBM25	TotalBodyWeightLoss	TotalBodyWeightLoss	-0.243942	0.293662	0.425537	TotalBodyWeightLoss	0.982791	12	12
CBM41.GH13.CBM48.CBM25.CBM20	TotalBodyWeightLoss	TotalBodyWeightLoss	-0.282498	0.424199	0.520505	TotalBodyWeightLoss	0.982791	12	12
CBM42	TotalBodyWeightLoss	TotalBodyWeightLoss	-0.100461	0.5178	0.850048	TotalBodyWeightLoss	0.982791	12	7
CBM42.GH2	TotalBodyWeightLoss	TotalBodyWeightLoss	0.245425	0.538751	0.658449	TotalBodyWeightLoss	0.982791	12	10
CBM42.GH43	TotalBodyWeightLoss	TotalBodyWeightLoss	0.372558	0.246533	0.161678	TotalBodyWeightLoss	0.982791	12	6
CBM48	TotalBodyWeightLoss	TotalBodyWeightLoss	0.459107	0.358138	0.228791	TotalBodyWeightLoss	0.982791	12	9
CBM48.CE1	TotalBodyWeightLoss	TotalBodyWeightLoss	0.620078	0.46547	0.212371	TotalBodyWeightLoss	0.982791	12	7
CBM48.GH13	TotalBodyWeightLoss	TotalBodyWeightLoss	0.0753106	0.198826	0.712771	TotalBodyWeightLoss	0.982791	12	12
CBM48.GH13.CBM20	TotalBodyWeightLoss	TotalBodyWeightLoss	0.0905291	0.380375	0.816687	TotalBodyWeightLoss	0.982791	12	5
CBM48.GH13.CBM34.CBM20	TotalBodyWeightLoss	TotalBodyWeightLoss	-0.20296	0.160121	0.233681	TotalBodyWeightLoss	0.982791	12	2
CBM48.GH13.CBM41	TotalBodyWeightLoss	TotalBodyWeightLoss	0.184903	0.143091	0.225346	TotalBodyWeightLoss	0.982791	12	2
CBM48.GH13.CBM41.CBM20	TotalBodyWeightLoss	TotalBodyWeightLoss	-0.610941	0.492907	0.243473	TotalBodyWeightLoss	0.982791	12	3
CBM48.GH13.CBM41.CBM25.CBM20	TotalBodyWeightLoss	TotalBodyWeightLoss	0.196812	0.622776	0.758482	TotalBodyWeightLoss	0.982791	12	9
CBM48.GH13.CBM41.CBM25.CBM20.CBM68	TotalBodyWeightLoss	TotalBodyWeightLoss	-0.300914	0.457733	0.525764	TotalBodyWeightLoss	0.982791	12	6
CBM48.GH13.CBM41.CBM25.CBM68	TotalBodyWeightLoss	TotalBodyWeightLoss	0.683359	0.322126	0.0598821	TotalBodyWeightLoss	0.982791	12	12
CBM5	TotalBodyWeightLoss	TotalBodyWeightLoss	-0.197619	0.511738	0.707458	TotalBodyWeightLoss	0.982791	12	8
CBM50	TotalBodyWeightLoss	TotalBodyWeightLoss	0.0743255	0.129668	0.579171	TotalBodyWeightLoss	0.982791	12	12
CBM50.CE4	TotalBodyWeightLoss	TotalBodyWeightLoss	-0.0834582	0.363986	0.823266	TotalBodyWeightLoss	0.982791	12	9
CBM50.GH18	TotalBodyWeightLoss	TotalBodyWeightLoss	-0.22009	0.64015	0.738108	TotalBodyWeightLoss	0.982791	12	10
CBM50.GH23	TotalBodyWeightLoss	TotalBodyWeightLoss	0.0724947	0.193606	0.715892	TotalBodyWeightLoss	0.982791	12	12
CBM50.GH24	TotalBodyWeightLoss	TotalBodyWeightLoss	-0.0292366	0.144044	0.843229	TotalBodyWeightLoss	0.982791	12	2
CBM50.GH25	TotalBodyWeightLoss	TotalBodyWeightLoss	0.135277	0.549096	0.810385	TotalBodyWeightLoss	0.982791	12	6
CBM50.GH73	TotalBodyWeightLoss	TotalBodyWeightLoss	0.451571	0.441956	0.330979	TotalBodyWeightLoss	0.982791	12	9
CBM51	TotalBodyWeightLoss	TotalBodyWeightLoss	0.180569	0.575595	0.760189	TotalBodyWeightLoss	0.982791	12	10
CBM51.GH2	TotalBodyWeightLoss	TotalBodyWeightLoss	-0.291304	0.324806	0.390876	TotalBodyWeightLoss	0.982791	12	3
CBM51.GH27	TotalBodyWeightLoss	TotalBodyWeightLoss	0.203985	0.477974	0.678589	TotalBodyWeightLoss	0.982791	12	12
CBM51.GH95	TotalBodyWeightLoss	TotalBodyWeightLoss	-0.257102	0.288681	0.394062	TotalBodyWeightLoss	0.982791	12	12
CBM51.GH98	TotalBodyWeightLoss	TotalBodyWeightLoss	-0.198479	0.20549	0.356881	TotalBodyWeightLoss	0.982791	12	2
CBM56	TotalBodyWeightLoss	TotalBodyWeightLoss	-0.137364	0.184222	0.473047	TotalBodyWeightLoss	0.982791	12	2
CBM57	TotalBodyWeightLoss	TotalBodyWeightLoss	0.143511	0.422395	0.741068	TotalBodyWeightLoss	0.982791	12	6
CBM57.GH2.GH137	TotalBodyWeightLoss	TotalBodyWeightLoss	-0.284527	0.275661	0.326313	TotalBodyWeightLoss	0.982791	12	12
CBM58.GH13	TotalBodyWeightLoss	TotalBodyWeightLoss	0.113515	0.266257	0.678893	TotalBodyWeightLoss	0.982791	12	12
CBM59.GH5	TotalBodyWeightLoss	TotalBodyWeightLoss	0.372983	0.45275	0.429253	TotalBodyWeightLoss	0.982791	12	7
CBM6	TotalBodyWeightLoss	TotalBodyWeightLoss	0.08568	0.473358	0.85998	TotalBodyWeightLoss	0.982791	12	12
CBM6.GH3	TotalBodyWeightLoss	TotalBodyWeightLoss	-0.113485	0.143824	0.448382	TotalBodyWeightLoss	0.982791	12	2
CBM6.GH43	TotalBodyWeightLoss	TotalBodyWeightLoss	0.332094	0.504398	0.525151	TotalBodyWeightLoss	0.982791	12	12
CBM61	TotalBodyWeightLoss	TotalBodyWeightLoss	-0.0931019	0.194742	0.642874	TotalBodyWeightLoss	0.982791	12	3
CBM61.GH43	TotalBodyWeightLoss	TotalBodyWeightLoss	0.054969	0.202023	0.791086	TotalBodyWeightLoss	0.982791	12	2
CBM61.GH53	TotalBodyWeightLoss	TotalBodyWeightLoss	0.280456	0.419421	0.51884	TotalBodyWeightLoss	0.982791	12	12
CBM62	TotalBodyWeightLoss	TotalBodyWeightLoss	0.144573	0.25043	0.576501	TotalBodyWeightLoss	0.982791	12	12
CBM66	TotalBodyWeightLoss	TotalBodyWeightLoss	0.373199	0.229616	0.135157	TotalBodyWeightLoss	0.982791	12	4
CBM66.GH32	TotalBodyWeightLoss	TotalBodyWeightLoss	0.273662	0.412139	0.521702	TotalBodyWeightLoss	0.982791	12	11
CBM66.GH32.CBM38	TotalBodyWeightLoss	TotalBodyWeightLoss	-0.129401	0.583105	0.828844	TotalBodyWeightLoss	0.982791	12	8
CBM67	TotalBodyWeightLoss	TotalBodyWeightLoss	-0.159213	0.541115	0.774598	TotalBodyWeightLoss	0.982791	12	12
CBM67.CBM71	TotalBodyWeightLoss	TotalBodyWeightLoss	-0.0540719	0.221886	0.812396	TotalBodyWeightLoss	0.982791	12	2
CBM67.GH2	TotalBodyWeightLoss	TotalBodyWeightLoss	0.0747402	0.401577	0.856074	TotalBodyWeightLoss	0.982791	12	12
CBM67.GH2.CBM71	TotalBodyWeightLoss	TotalBodyWeightLoss	-0.179002	0.556455	0.754316	TotalBodyWeightLoss	0.982791	12	11
CBM67.GH78	TotalBodyWeightLoss	TotalBodyWeightLoss	-0.0572475	0.235695	0.813001	TotalBodyWeightLoss	0.982791	12	12
CBM67.GH78.CBM32	TotalBodyWeightLoss	TotalBodyWeightLoss	0.626481	0.391686	0.140804	TotalBodyWeightLoss	0.982791	12	3
CBM68.CBM48.GH13	TotalBodyWeightLoss	TotalBodyWeightLoss	0.25096	0.405023	0.549366	TotalBodyWeightLoss	0.982791	12	11
CBM70	TotalBodyWeightLoss	TotalBodyWeightLoss	-0.0422247	0.150857	0.785259	TotalBodyWeightLoss	0.982791	12	2
CBM71.GH2	TotalBodyWeightLoss	TotalBodyWeightLoss	-0.434356	0.233159	0.0920733	TotalBodyWeightLoss	0.982791	12	2
CBM71.GH2.CBM67	TotalBodyWeightLoss	TotalBodyWeightLoss	0.28617	0.267173	0.309294	TotalBodyWeightLoss	0.982791	12	3
CBM74.CBM25.CBM20	TotalBodyWeightLoss	TotalBodyWeightLoss	-0.116974	0.264943	0.668239	TotalBodyWeightLoss	0.982791	12	2
CBM74.GH13.CBM26.CBM25.CBM20	TotalBodyWeightLoss	TotalBodyWeightLoss	0.153121	0.431037	0.72979	TotalBodyWeightLoss	0.982791	12	5
CBM77	TotalBodyWeightLoss	TotalBodyWeightLoss	-0.129785	0.272928	0.644629	TotalBodyWeightLoss	0.982791	12	2
CBM77.PL1	TotalBodyWeightLoss	TotalBodyWeightLoss	-0.701862	0.329681	0.0591299	TotalBodyWeightLoss	0.982791	12	7
CBM77.PL1.PL9.CBM35	TotalBodyWeightLoss	TotalBodyWeightLoss	-0.124263	0.147811	0.420171	TotalBodyWeightLoss	0.982791	12	3
CBM79	TotalBodyWeightLoss	TotalBodyWeightLoss	-0.123528	0.636582	0.850023	TotalBodyWeightLoss	0.982791	12	6
CBM79.GH9	TotalBodyWeightLoss	TotalBodyWeightLoss	-0.257606	0.348695	0.477027	TotalBodyWeightLoss	0.982791	12	3
CBM9	TotalBodyWeightLoss	TotalBodyWeightLoss	-0.153165	0.201767	0.465299	TotalBodyWeightLoss	0.982791	12	12
CBM9.CBM22.GH10	TotalBodyWeightLoss	TotalBodyWeightLoss	0.334529	0.287275	0.271254	TotalBodyWeightLoss	0.982791	12	3
CBM9.GH10	TotalBodyWeightLoss	TotalBodyWeightLoss	-0.708316	0.377432	0.0900151	TotalBodyWeightLoss	0.982791	12	4
CE0	TotalBodyWeightLoss	TotalBodyWeightLoss	-0.0705102	0.311026	0.825223	TotalBodyWeightLoss	0.982791	12	12
CE1.CBM22.GH10	TotalBodyWeightLoss	TotalBodyWeightLoss	-0.300467	0.356043	0.418452	TotalBodyWeightLoss	0.982791	12	5
CE1.CBM48	TotalBodyWeightLoss	TotalBodyWeightLoss	0.65543	0.589366	0.292118	TotalBodyWeightLoss	0.982791	12	12
CE1.CBM6.GH43	TotalBodyWeightLoss	TotalBodyWeightLoss	-0.15849	0.571465	0.787168	TotalBodyWeightLoss	0.982791	12	9
CE1.CE6	TotalBodyWeightLoss	TotalBodyWeightLoss	-0.190224	0.603605	0.759128	TotalBodyWeightLoss	0.982791	12	11
CE1.GH10	TotalBodyWeightLoss	TotalBodyWeightLoss	0.692214	0.462545	0.165393	TotalBodyWeightLoss	0.982791	12	5
CE1.GH10.CBM48	TotalBodyWeightLoss	TotalBodyWeightLoss	0.436202	0.204409	0.0586278	TotalBodyWeightLoss	0.982791	12	2
CE11	TotalBodyWeightLoss	TotalBodyWeightLoss	0.112142	0.163401	0.508124	TotalBodyWeightLoss	0.982791	12	12
CE12	TotalBodyWeightLoss	TotalBodyWeightLoss	-0.24237	0.331289	0.481207	TotalBodyWeightLoss	0.982791	12	12
CE12.CE8	TotalBodyWeightLoss	TotalBodyWeightLoss	0.245156	0.616289	0.699141	TotalBodyWeightLoss	0.982791	12	5
CE12.CE8.CE4	TotalBodyWeightLoss	TotalBodyWeightLoss	-0.352118	0.235442	0.165642	TotalBodyWeightLoss	0.982791	12	12
CE14	TotalBodyWeightLoss	TotalBodyWeightLoss	-0.0429346	0.168931	0.804525	TotalBodyWeightLoss	0.982791	12	2
CE15	TotalBodyWeightLoss	TotalBodyWeightLoss	0.151069	0.47061	0.754813	TotalBodyWeightLoss	0.982791	12	12
CE2	TotalBodyWeightLoss	TotalBodyWeightLoss	0.366514	0.210237	0.11188	TotalBodyWeightLoss	0.982791	12	12
CE3	TotalBodyWeightLoss	TotalBodyWeightLoss	0.253518	0.303293	0.422743	TotalBodyWeightLoss	0.982791	12	10
CE4	TotalBodyWeightLoss	TotalBodyWeightLoss	-0.0455466	0.0947259	0.640987	TotalBodyWeightLoss	0.982791	12	12
CE4.CE12	TotalBodyWeightLoss	TotalBodyWeightLoss	-0.167156	0.22234	0.469493	TotalBodyWeightLoss	0.982791	12	12
CE4.GH9	TotalBodyWeightLoss	TotalBodyWeightLoss	0.270707	0.488681	0.59178	TotalBodyWeightLoss	0.982791	12	11
CE4.GT2	TotalBodyWeightLoss	TotalBodyWeightLoss	0.270458	0.358997	0.468592	TotalBodyWeightLoss	0.982791	12	5
CE6.CE1	TotalBodyWeightLoss	TotalBodyWeightLoss	0.124332	0.166346	0.472014	TotalBodyWeightLoss	0.982791	12	2
CE7	TotalBodyWeightLoss	TotalBodyWeightLoss	-0.197282	0.238406	0.427257	TotalBodyWeightLoss	0.982791	12	12
CE8	TotalBodyWeightLoss	TotalBodyWeightLoss	-0.261085	0.234392	0.291387	TotalBodyWeightLoss	0.982791	12	12
CE8.PL10	TotalBodyWeightLoss	TotalBodyWeightLoss	-0.213311	0.240988	0.396858	TotalBodyWeightLoss	0.982791	12	12
CE9	TotalBodyWeightLoss	TotalBodyWeightLoss	-0.160464	0.105661	0.159807	TotalBodyWeightLoss	0.982791	12	12
GH0	TotalBodyWeightLoss	TotalBodyWeightLoss	0.158835	0.131086	0.253487	TotalBodyWeightLoss	0.982791	12	12
GH1	TotalBodyWeightLoss	TotalBodyWeightLoss	-0.26484	0.205513	0.226525	TotalBodyWeightLoss	0.982791	12	12
GH10	TotalBodyWeightLoss	TotalBodyWeightLoss	-0.198171	0.285524	0.503449	TotalBodyWeightLoss	0.982791	12	12
GH10.CBM4	TotalBodyWeightLoss	TotalBodyWeightLoss	-0.0887171	0.436726	0.843098	TotalBodyWeightLoss	0.982791	12	12
GH10.CBM9	TotalBodyWeightLoss	TotalBodyWeightLoss	0.0595364	0.256953	0.821442	TotalBodyWeightLoss	0.982791	12	3
GH10.CBM9.CBM22	TotalBodyWeightLoss	TotalBodyWeightLoss	0.409864	0.474273	0.407732	TotalBodyWeightLoss	0.982791	12	6
GH10.CBM9.CBM22.CE4	TotalBodyWeightLoss	TotalBodyWeightLoss	-0.214343	0.127313	0.123168	TotalBodyWeightLoss	0.982791	12	2
GH101	TotalBodyWeightLoss	TotalBodyWeightLoss	-0.280619	0.248793	0.285688	TotalBodyWeightLoss	0.982791	12	4
GH101.CBM32	TotalBodyWeightLoss	TotalBodyWeightLoss	-0.236181	0.337513	0.500026	TotalBodyWeightLoss	0.982791	12	4
GH102	TotalBodyWeightLoss	TotalBodyWeightLoss	0.412394	0.487129	0.417027	TotalBodyWeightLoss	0.982791	12	10
GH103	TotalBodyWeightLoss	TotalBodyWeightLoss	0.757628	0.478642	0.144534	TotalBodyWeightLoss	0.982791	12	5
GH105	TotalBodyWeightLoss	TotalBodyWeightLoss	-0.110395	0.214841	0.618521	TotalBodyWeightLoss	0.982791	12	12
GH105.GH28	TotalBodyWeightLoss	TotalBodyWeightLoss	-0.32076	0.294187	0.301144	TotalBodyWeightLoss	0.982791	12	12
GH105.PL0	TotalBodyWeightLoss	TotalBodyWeightLoss	-0.182498	0.53139	0.738382	TotalBodyWeightLoss	0.982791	12	12
GH108	TotalBodyWeightLoss	TotalBodyWeightLoss	-0.385224	0.347699	0.29383	TotalBodyWeightLoss	0.982791	12	12
GH109	TotalBodyWeightLoss	TotalBodyWeightLoss	0.0613681	0.234835	0.799146	TotalBodyWeightLoss	0.982791	12	12
GH110	TotalBodyWeightLoss	TotalBodyWeightLoss	0.151149	0.262619	0.577643	TotalBodyWeightLoss	0.982791	12	12
GH111	TotalBodyWeightLoss	TotalBodyWeightLoss	-0.0605729	0.250033	0.813475	TotalBodyWeightLoss	0.982791	12	2
GH112	TotalBodyWeightLoss	TotalBodyWeightLoss	-0.0853542	0.103323	0.428021	TotalBodyWeightLoss	0.982791	12	12
GH113	TotalBodyWeightLoss	TotalBodyWeightLoss	-0.232776	0.441053	0.609166	TotalBodyWeightLoss	0.982791	12	10
GH115	TotalBodyWeightLoss	TotalBodyWeightLoss	-0.0478736	0.188865	0.805033	TotalBodyWeightLoss	0.982791	12	12
GH116	TotalBodyWeightLoss	TotalBodyWeightLoss	0.0708989	0.394755	0.861052	TotalBodyWeightLoss	0.982791	12	12
GH116.CBM38	TotalBodyWeightLoss	TotalBodyWeightLoss	0.524898	0.670675	0.451973	TotalBodyWeightLoss	0.982791	12	10
GH120.GH51.CBM6	TotalBodyWeightLoss	TotalBodyWeightLoss	-0.618319	0.536217	0.275682	TotalBodyWeightLoss	0.982791	12	9
GH121	TotalBodyWeightLoss	TotalBodyWeightLoss	1.26942	0.631508	0.0721582	TotalBodyWeightLoss	0.982791	12	8
GH123	TotalBodyWeightLoss	TotalBodyWeightLoss	-0.103462	0.250731	0.688578	TotalBodyWeightLoss	0.982791	12	12
GH125	TotalBodyWeightLoss	TotalBodyWeightLoss	0.252912	0.28786	0.40024	TotalBodyWeightLoss	0.982791	12	12
GH127	TotalBodyWeightLoss	TotalBodyWeightLoss	-0.0444801	0.152872	0.777025	TotalBodyWeightLoss	0.982791	12	12
GH128	TotalBodyWeightLoss	TotalBodyWeightLoss	-0.151957	0.149387	0.333035	TotalBodyWeightLoss	0.982791	12	2
GH129	TotalBodyWeightLoss	TotalBodyWeightLoss	0.25113	0.511855	0.634277	TotalBodyWeightLoss	0.982791	12	11
GH13	TotalBodyWeightLoss	TotalBodyWeightLoss	-0.0533487	0.0934842	0.580819	TotalBodyWeightLoss	0.982791	12	12
GH13.CBM25	TotalBodyWeightLoss	TotalBodyWeightLoss	-0.248136	0.616111	0.69561	TotalBodyWeightLoss	0.982791	12	7
GH13.CBM25.CBM26.CBM35	TotalBodyWeightLoss	TotalBodyWeightLoss	-0.228489	0.501459	0.658377	TotalBodyWeightLoss	0.982791	12	3
GH13.CBM26	TotalBodyWeightLoss	TotalBodyWeightLoss	-0.0759268	0.430632	0.863566	TotalBodyWeightLoss	0.982791	12	3
GH13.CBM26.CBM25	TotalBodyWeightLoss	TotalBodyWeightLoss	0.433222	0.229055	0.0878665	TotalBodyWeightLoss	0.982791	12	2
GH13.CBM34	TotalBodyWeightLoss	TotalBodyWeightLoss	-0.188066	0.225588	0.423934	TotalBodyWeightLoss	0.982791	12	12
GH13.CBM34.CBM20	TotalBodyWeightLoss	TotalBodyWeightLoss	-0.263386	0.310194	0.415689	TotalBodyWeightLoss	0.982791	12	12
GH13.CBM34.CBM20.CBM48	TotalBodyWeightLoss	TotalBodyWeightLoss	0.0866263	0.400217	0.83299	TotalBodyWeightLoss	0.982791	12	11
GH13.CBM34.GH77	TotalBodyWeightLoss	TotalBodyWeightLoss	-0.147893	0.512246	0.778696	TotalBodyWeightLoss	0.982791	12	10
GH13.CBM41.CBM48.CBM25	TotalBodyWeightLoss	TotalBodyWeightLoss	-0.0907737	0.215639	0.682694	TotalBodyWeightLoss	0.982791	12	4
GH13.CBM48	TotalBodyWeightLoss	TotalBodyWeightLoss	-0.156931	0.0885401	0.106731	TotalBodyWeightLoss	0.982791	12	12
GH13.CBM48.CBM41	TotalBodyWeightLoss	TotalBodyWeightLoss	0.783081	0.406643	0.0830202	TotalBodyWeightLoss	0.982791	12	5
GH13.CBM48.CBM41.CBM20.CBM68	TotalBodyWeightLoss	TotalBodyWeightLoss	-0.25892	0.541963	0.643102	TotalBodyWeightLoss	0.982791	12	11
GH13.CBM58	TotalBodyWeightLoss	TotalBodyWeightLoss	-0.140253	0.298935	0.649006	TotalBodyWeightLoss	0.982791	12	2
GH130	TotalBodyWeightLoss	TotalBodyWeightLoss	0.0812745	0.122325	0.521449	TotalBodyWeightLoss	0.982791	12	12
GH136	TotalBodyWeightLoss	TotalBodyWeightLoss	-0.0546402	0.233075	0.81938	TotalBodyWeightLoss	0.982791	12	12
GH136.CBM66	TotalBodyWeightLoss	TotalBodyWeightLoss	-0.128746	0.366745	0.732834	TotalBodyWeightLoss	0.982791	12	4
GH137	TotalBodyWeightLoss	TotalBodyWeightLoss	-0.0573265	0.180084	0.756782	TotalBodyWeightLoss	0.982791	12	2
GH137.CBM57.GH2	TotalBodyWeightLoss	TotalBodyWeightLoss	-0.559698	0.547706	0.330916	TotalBodyWeightLoss	0.982791	12	9
GH138	TotalBodyWeightLoss	TotalBodyWeightLoss	-0.326942	0.304666	0.308433	TotalBodyWeightLoss	0.982791	12	12
GH139	TotalBodyWeightLoss	TotalBodyWeightLoss	-0.335441	0.256078	0.219515	TotalBodyWeightLoss	0.982791	12	12
GH140	TotalBodyWeightLoss	TotalBodyWeightLoss	0.111602	0.211874	0.60986	TotalBodyWeightLoss	0.982791	12	12
GH141	TotalBodyWeightLoss	TotalBodyWeightLoss	-0.192014	0.233181	0.42945	TotalBodyWeightLoss	0.982791	12	12
GH142	TotalBodyWeightLoss	TotalBodyWeightLoss	0.383741	0.33349	0.276635	TotalBodyWeightLoss	0.982791	12	10
GH142.GH143	TotalBodyWeightLoss	TotalBodyWeightLoss	-0.323492	0.31043	0.321913	TotalBodyWeightLoss	0.982791	12	12
GH144	TotalBodyWeightLoss	TotalBodyWeightLoss	0.240761	0.376204	0.536576	TotalBodyWeightLoss	0.982791	12	12
GH145	TotalBodyWeightLoss	TotalBodyWeightLoss	-0.131726	0.277656	0.645389	TotalBodyWeightLoss	0.982791	12	12
GH146	TotalBodyWeightLoss	TotalBodyWeightLoss	0.130678	0.186244	0.4989	TotalBodyWeightLoss	0.982791	12	12
GH147	TotalBodyWeightLoss	TotalBodyWeightLoss	-0.115909	0.4332	0.794472	TotalBodyWeightLoss	0.982791	12	12
GH15	TotalBodyWeightLoss	TotalBodyWeightLoss	-0.185717	0.301584	0.55178	TotalBodyWeightLoss	0.982791	12	12
GH151	TotalBodyWeightLoss	TotalBodyWeightLoss	-0.460309	0.530639	0.406024	TotalBodyWeightLoss	0.982791	12	5
GH16	TotalBodyWeightLoss	TotalBodyWeightLoss	0.0627958	0.182237	0.737545	TotalBodyWeightLoss	0.982791	12	12
GH16.CBM16.CBM40.GH33	TotalBodyWeightLoss	TotalBodyWeightLoss	-0.0674332	0.16509	0.691543	TotalBodyWeightLoss	0.982791	12	2
GH16.CBM32	TotalBodyWeightLoss	TotalBodyWeightLoss	-0.352276	0.384063	0.380609	TotalBodyWeightLoss	0.982791	12	6
GH16.CBM72	TotalBodyWeightLoss	TotalBodyWeightLoss	0.310079	0.233382	0.213489	TotalBodyWeightLoss	0.982791	12	3
GH16.GH43	TotalBodyWeightLoss	TotalBodyWeightLoss	-0.136534	0.228185	0.562915	TotalBodyWeightLoss	0.982791	12	12
GH18	TotalBodyWeightLoss	TotalBodyWeightLoss	0.0999663	0.243497	0.690065	TotalBodyWeightLoss	0.982791	12	12
GH18.CBM2.CBM5.CBM12	TotalBodyWeightLoss	TotalBodyWeightLoss	-0.028594	0.125773	0.824734	TotalBodyWeightLoss	0.982791	12	2
GH18.CBM5	TotalBodyWeightLoss	TotalBodyWeightLoss	0.541588	0.639213	0.416659	TotalBodyWeightLoss	0.982791	12	10
GH18.CBM50	TotalBodyWeightLoss	TotalBodyWeightLoss	0.63493	0.365957	0.113399	TotalBodyWeightLoss	0.982791	12	8
GH2	TotalBodyWeightLoss	TotalBodyWeightLoss	-0.0491631	0.0915981	0.603192	TotalBodyWeightLoss	0.982791	12	12
GH2.CBM32	TotalBodyWeightLoss	TotalBodyWeightLoss	0.172761	0.242031	0.491675	TotalBodyWeightLoss	0.982791	12	12
GH2.CBM35	TotalBodyWeightLoss	TotalBodyWeightLoss	-0.0609284	0.240867	0.805427	TotalBodyWeightLoss	0.982791	12	2
GH2.CBM51	TotalBodyWeightLoss	TotalBodyWeightLoss	0.507383	0.619471	0.43184	TotalBodyWeightLoss	0.982791	12	8
GH2.CBM57	TotalBodyWeightLoss	TotalBodyWeightLoss	0.105108	0.46434	0.825481	TotalBodyWeightLoss	0.982791	12	12
GH2.CBM6	TotalBodyWeightLoss	TotalBodyWeightLoss	0.135824	0.176391	0.459094	TotalBodyWeightLoss	0.982791	12	3
GH2.CBM67	TotalBodyWeightLoss	TotalBodyWeightLoss	-0.133879	0.351322	0.711121	TotalBodyWeightLoss	0.982791	12	12
GH2.GH53	TotalBodyWeightLoss	TotalBodyWeightLoss	0.361016	0.688877	0.611651	TotalBodyWeightLoss	0.982791	12	8
GH20	TotalBodyWeightLoss	TotalBodyWeightLoss	0.0999467	0.170843	0.571498	TotalBodyWeightLoss	0.982791	12	12
GH20.CBM32.GH16	TotalBodyWeightLoss	TotalBodyWeightLoss	-0.256121	0.206914	0.24406	TotalBodyWeightLoss	0.982791	12	4
GH20.CBM32.GH16.GH18	TotalBodyWeightLoss	TotalBodyWeightLoss	0.165356	0.305023	0.599615	TotalBodyWeightLoss	0.982791	12	3
GH20.CBM5.CBM32	TotalBodyWeightLoss	TotalBodyWeightLoss	0.207454	0.542192	0.710008	TotalBodyWeightLoss	0.982791	12	9
GH20.GH16	TotalBodyWeightLoss	TotalBodyWeightLoss	0.179856	0.127957	0.190143	TotalBodyWeightLoss	0.982791	12	2
GH20.GH16.GH18	TotalBodyWeightLoss	TotalBodyWeightLoss	-0.039358	0.176147	0.827693	TotalBodyWeightLoss	0.982791	12	2
GH20.GH18	TotalBodyWeightLoss	TotalBodyWeightLoss	-0.0676299	0.34135	0.846917	TotalBodyWeightLoss	0.982791	12	3
GH23	TotalBodyWeightLoss	TotalBodyWeightLoss	-0.119058	0.0988157	0.256002	TotalBodyWeightLoss	0.982791	12	12
GH23.CBM50	TotalBodyWeightLoss	TotalBodyWeightLoss	0.0784114	0.16692	0.648606	TotalBodyWeightLoss	0.982791	12	12
GH24	TotalBodyWeightLoss	TotalBodyWeightLoss	0.0789616	0.269051	0.775154	TotalBodyWeightLoss	0.982791	12	12
GH25	TotalBodyWeightLoss	TotalBodyWeightLoss	-0.245121	0.175792	0.193406	TotalBodyWeightLoss	0.982791	12	12
GH25.CBM13	TotalBodyWeightLoss	TotalBodyWeightLoss	-0.190632	0.395287	0.640002	TotalBodyWeightLoss	0.982791	12	5
GH25.CBM50	TotalBodyWeightLoss	TotalBodyWeightLoss	-0.189816	0.509357	0.71718	TotalBodyWeightLoss	0.982791	12	5
GH26	TotalBodyWeightLoss	TotalBodyWeightLoss	0.308951	0.406628	0.464916	TotalBodyWeightLoss	0.982791	12	12
GH26.CBM35	TotalBodyWeightLoss	TotalBodyWeightLoss	-0.153748	0.445545	0.737184	TotalBodyWeightLoss	0.982791	12	7
GH26.CBM35.CBM3	TotalBodyWeightLoss	TotalBodyWeightLoss	-0.0826695	0.12418	0.520649	TotalBodyWeightLoss	0.982791	12	2
GH27.CBM35	TotalBodyWeightLoss	TotalBodyWeightLoss	-0.230792	0.266139	0.406168	TotalBodyWeightLoss	0.982791	12	12
GH27.CBM51	TotalBodyWeightLoss	TotalBodyWeightLoss	0.249916	0.364839	0.508907	TotalBodyWeightLoss	0.982791	12	12
GH27.CBM51.CBM35	TotalBodyWeightLoss	TotalBodyWeightLoss	0.42396	0.179971	0.0402466	TotalBodyWeightLoss	0.982791	12	2
GH28	TotalBodyWeightLoss	TotalBodyWeightLoss	-0.105063	0.190424	0.593247	TotalBodyWeightLoss	0.982791	12	12
GH28.GH0	TotalBodyWeightLoss	TotalBodyWeightLoss	-0.408644	0.318031	0.227784	TotalBodyWeightLoss	0.982791	12	12
GH28.GH43	TotalBodyWeightLoss	TotalBodyWeightLoss	0.570668	0.620657	0.379501	TotalBodyWeightLoss	0.982791	12	6
GH29	TotalBodyWeightLoss	TotalBodyWeightLoss	-0.136849	0.185371	0.477335	TotalBodyWeightLoss	0.982791	12	12
GH29.GH117	TotalBodyWeightLoss	TotalBodyWeightLoss	-0.296723	0.254452	0.270623	TotalBodyWeightLoss	0.982791	12	12
GH3	TotalBodyWeightLoss	TotalBodyWeightLoss	-0.0904927	0.0880391	0.328232	TotalBodyWeightLoss	0.982791	12	12
GH3.CBM6	TotalBodyWeightLoss	TotalBodyWeightLoss	0.154576	0.683054	0.825526	TotalBodyWeightLoss	0.982791	12	10
GH30.CBM13	TotalBodyWeightLoss	TotalBodyWeightLoss	0.423413	0.457537	0.376541	TotalBodyWeightLoss	0.982791	12	7
GH30.CBM35.CBM22.CBM37	TotalBodyWeightLoss	TotalBodyWeightLoss	-0.788259	0.395983	0.0745411	TotalBodyWeightLoss	0.982791	12	5
GH30.GH43	TotalBodyWeightLoss	TotalBodyWeightLoss	-0.555181	0.289907	0.0844995	TotalBodyWeightLoss	0.982791	12	3
GH31	TotalBodyWeightLoss	TotalBodyWeightLoss	-0.0631524	0.0804009	0.450388	TotalBodyWeightLoss	0.982791	12	12
GH31.CBM32	TotalBodyWeightLoss	TotalBodyWeightLoss	0.178269	0.277967	0.53573	TotalBodyWeightLoss	0.982791	12	12
GH31.CBM51.CBM32	TotalBodyWeightLoss	TotalBodyWeightLoss	0.355132	0.410899	0.407688	TotalBodyWeightLoss	0.982791	12	7
GH32	TotalBodyWeightLoss	TotalBodyWeightLoss	-0.284824	0.13216	0.0565713	TotalBodyWeightLoss	0.982791	12	12
GH32.CBM38	TotalBodyWeightLoss	TotalBodyWeightLoss	-0.408554	0.345537	0.264409	TotalBodyWeightLoss	0.982791	12	2
GH32.CBM66	TotalBodyWeightLoss	TotalBodyWeightLoss	0.545264	0.684852	0.444418	TotalBodyWeightLoss	0.982791	12	8
GH33.CBM32	TotalBodyWeightLoss	TotalBodyWeightLoss	-0.19418	0.428643	0.660212	TotalBodyWeightLoss	0.982791	12	8
GH33.CBM40	TotalBodyWeightLoss	TotalBodyWeightLoss	-0.187729	0.291985	0.534727	TotalBodyWeightLoss	0.982791	12	4
GH33.GH78	TotalBodyWeightLoss	TotalBodyWeightLoss	-0.103099	0.194655	0.607912	TotalBodyWeightLoss	0.982791	12	12
GH35.CBM32	TotalBodyWeightLoss	TotalBodyWeightLoss	0.564082	0.302508	0.0918055	TotalBodyWeightLoss	0.982791	12	12
GH36	TotalBodyWeightLoss	TotalBodyWeightLoss	-0.0510834	0.092616	0.593359	TotalBodyWeightLoss	0.982791	12	12
GH37	TotalBodyWeightLoss	TotalBodyWeightLoss	0.825845	0.482049	0.117451	TotalBodyWeightLoss	0.982791	12	4
GH38	TotalBodyWeightLoss	TotalBodyWeightLoss	0.38649	0.169244	0.0455042	TotalBodyWeightLoss	0.982791	12	12
GH39	TotalBodyWeightLoss	TotalBodyWeightLoss	0.39948	0.559111	0.491265	TotalBodyWeightLoss	0.982791	12	9
GH4	TotalBodyWeightLoss	TotalBodyWeightLoss	-0.120669	0.243599	0.631051	TotalBodyWeightLoss	0.982791	12	12
GH42	TotalBodyWeightLoss	TotalBodyWeightLoss	-0.153908	0.203474	0.466855	TotalBodyWeightLoss	0.982791	12	12
GH42.GH43	TotalBodyWeightLoss	TotalBodyWeightLoss	-0.189899	0.606429	0.760606	TotalBodyWeightLoss	0.982791	12	6
GH43.CBM13	TotalBodyWeightLoss	TotalBodyWeightLoss	-0.192599	0.436092	0.66814	TotalBodyWeightLoss	0.982791	12	2
GH43.CBM22	TotalBodyWeightLoss	TotalBodyWeightLoss	0.147403	0.404378	0.723061	TotalBodyWeightLoss	0.982791	12	12
GH43.CBM22.CE1	TotalBodyWeightLoss	TotalBodyWeightLoss	0.213939	0.637765	0.744216	TotalBodyWeightLoss	0.982791	12	7
GH43.CBM32	TotalBodyWeightLoss	TotalBodyWeightLoss	0.133733	0.244134	0.595854	TotalBodyWeightLoss	0.982791	12	12
GH43.CBM42	TotalBodyWeightLoss	TotalBodyWeightLoss	-0.259267	0.407904	0.539304	TotalBodyWeightLoss	0.982791	12	5
GH43.CBM6.CBM22.CBM2.CBM13	TotalBodyWeightLoss	TotalBodyWeightLoss	0.168293	0.671994	0.807319	TotalBodyWeightLoss	0.982791	12	8
GH43.CBM6.CBM22.CBM2.CBM13.CBM42	TotalBodyWeightLoss	TotalBodyWeightLoss	-0.685293	0.425941	0.138719	TotalBodyWeightLoss	0.982791	12	4
GH43.CBM6.CBM22.CBM36	TotalBodyWeightLoss	TotalBodyWeightLoss	0.538494	0.323461	0.126927	TotalBodyWeightLoss	0.982791	12	2
GH43.CBM66	TotalBodyWeightLoss	TotalBodyWeightLoss	0.367336	0.400576	0.380717	TotalBodyWeightLoss	0.982791	12	12
GH43.GH106	TotalBodyWeightLoss	TotalBodyWeightLoss	0.252702	0.452456	0.588781	TotalBodyWeightLoss	0.982791	12	10
GH43.GH16	TotalBodyWeightLoss	TotalBodyWeightLoss	0.952446	0.444039	0.0575518	TotalBodyWeightLoss	0.982791	12	12
GH43.GH5	TotalBodyWeightLoss	TotalBodyWeightLoss	0.690084	0.297538	0.0428228	TotalBodyWeightLoss	0.982791	12	2
GH43.GH51	TotalBodyWeightLoss	TotalBodyWeightLoss	0.466898	0.52574	0.395357	TotalBodyWeightLoss	0.982791	12	9
GH43.GH95	TotalBodyWeightLoss	TotalBodyWeightLoss	0.463458	0.571618	0.436361	TotalBodyWeightLoss	0.982791	12	7
GH44.CBM76	TotalBodyWeightLoss	TotalBodyWeightLoss	0.529283	0.256238	0.0657683	TotalBodyWeightLoss	0.982791	12	2
GH48	TotalBodyWeightLoss	TotalBodyWeightLoss	-0.299779	0.329113	0.383795	TotalBodyWeightLoss	0.982791	12	5
GH5	TotalBodyWeightLoss	TotalBodyWeightLoss	0.0398591	0.182986	0.831945	TotalBodyWeightLoss	0.982791	12	12
GH5.CBM2	TotalBodyWeightLoss	TotalBodyWeightLoss	-0.554367	0.472667	0.268037	TotalBodyWeightLoss	0.982791	12	7
GH5.CBM2.CBM13	TotalBodyWeightLoss	TotalBodyWeightLoss	0.290973	0.4833	0.560539	TotalBodyWeightLoss	0.982791	12	9
GH5.CBM2.CBM3	TotalBodyWeightLoss	TotalBodyWeightLoss	-0.283102	0.32507	0.404235	TotalBodyWeightLoss	0.982791	12	5
GH5.GH26	TotalBodyWeightLoss	TotalBodyWeightLoss	0.116646	0.196793	0.566521	TotalBodyWeightLoss	0.982791	12	3
GH5.GH43	TotalBodyWeightLoss	TotalBodyWeightLoss	0.524568	0.664168	0.44796	TotalBodyWeightLoss	0.982791	12	9
GH50	TotalBodyWeightLoss	TotalBodyWeightLoss	0.151516	0.777451	0.849383	TotalBodyWeightLoss	0.982791	12	11
GH51	TotalBodyWeightLoss	TotalBodyWeightLoss	0.0603784	0.0958868	0.543019	TotalBodyWeightLoss	0.982791	12	12
GH51.GH120	TotalBodyWeightLoss	TotalBodyWeightLoss	0.177943	0.17116	0.322997	TotalBodyWeightLoss	0.982791	12	2
GH51.GH43	TotalBodyWeightLoss	TotalBodyWeightLoss	-0.230298	0.557388	0.6882	TotalBodyWeightLoss	0.982791	12	9
GH53	TotalBodyWeightLoss	TotalBodyWeightLoss	-0.26691	0.306296	0.403966	TotalBodyWeightLoss	0.982791	12	12
GH53.CBM13	TotalBodyWeightLoss	TotalBodyWeightLoss	-0.270102	0.361185	0.471787	TotalBodyWeightLoss	0.982791	12	3
GH53.CBM61	TotalBodyWeightLoss	TotalBodyWeightLoss	-0.139228	0.317889	0.670713	TotalBodyWeightLoss	0.982791	12	8
GH55	TotalBodyWeightLoss	TotalBodyWeightLoss	0.229463	0.136181	0.122894	TotalBodyWeightLoss	0.982791	12	2
GH55.CBM32	TotalBodyWeightLoss	TotalBodyWeightLoss	0.331328	0.374678	0.397297	TotalBodyWeightLoss	0.982791	12	5
GH57	TotalBodyWeightLoss	TotalBodyWeightLoss	0.0386772	0.1747	0.829242	TotalBodyWeightLoss	0.982791	12	12
GH59	TotalBodyWeightLoss	TotalBodyWeightLoss	0.368608	0.460144	0.441707	TotalBodyWeightLoss	0.982791	12	8
GH63	TotalBodyWeightLoss	TotalBodyWeightLoss	0.239212	0.218852	0.30001	TotalBodyWeightLoss	0.982791	12	12
GH65	TotalBodyWeightLoss	TotalBodyWeightLoss	0.134598	0.305026	0.668408	TotalBodyWeightLoss	0.982791	12	12
GH66	TotalBodyWeightLoss	TotalBodyWeightLoss	0.158865	0.249059	0.537895	TotalBodyWeightLoss	0.982791	12	12
GH67	TotalBodyWeightLoss	TotalBodyWeightLoss	-0.166092	0.326647	0.622149	TotalBodyWeightLoss	0.982791	12	12
GH68	TotalBodyWeightLoss	TotalBodyWeightLoss	0.742874	0.521139	0.184477	TotalBodyWeightLoss	0.982791	12	11
GH70	TotalBodyWeightLoss	TotalBodyWeightLoss	0.727704	0.430607	0.12192	TotalBodyWeightLoss	0.982791	12	10
GH73	TotalBodyWeightLoss	TotalBodyWeightLoss	0.032716	0.152636	0.834589	TotalBodyWeightLoss	0.982791	12	12
GH73.CBM50	TotalBodyWeightLoss	TotalBodyWeightLoss	-0.0851693	0.180574	0.647293	TotalBodyWeightLoss	0.982791	12	12
GH76	TotalBodyWeightLoss	TotalBodyWeightLoss	0.248247	0.37582	0.523826	TotalBodyWeightLoss	0.982791	12	12
GH77	TotalBodyWeightLoss	TotalBodyWeightLoss	-0.142753	0.179537	0.445008	TotalBodyWeightLoss	0.982791	12	12
GH77.CBM34	TotalBodyWeightLoss	TotalBodyWeightLoss	-0.25604	0.144088	0.105947	TotalBodyWeightLoss	0.982791	12	2
GH77.GH13	TotalBodyWeightLoss	TotalBodyWeightLoss	-0.124258	0.196727	0.541798	TotalBodyWeightLoss	0.982791	12	2
GH77.GH13.CBM34	TotalBodyWeightLoss	TotalBodyWeightLoss	0.297715	0.471279	0.541743	TotalBodyWeightLoss	0.982791	12	11
GH78	TotalBodyWeightLoss	TotalBodyWeightLoss	0.0757928	0.13321	0.581929	TotalBodyWeightLoss	0.982791	12	12
GH78.CBM67	TotalBodyWeightLoss	TotalBodyWeightLoss	-0.151918	0.21092	0.487856	TotalBodyWeightLoss	0.982791	12	12
GH78.GH33	TotalBodyWeightLoss	TotalBodyWeightLoss	0.399327	0.365967	0.300797	TotalBodyWeightLoss	0.982791	12	4
GH78.GH33.CBM67	TotalBodyWeightLoss	TotalBodyWeightLoss	-0.386802	0.444696	0.404797	TotalBodyWeightLoss	0.982791	12	12
GH79	TotalBodyWeightLoss	TotalBodyWeightLoss	0.167791	0.379762	0.668012	TotalBodyWeightLoss	0.982791	12	6
GH8	TotalBodyWeightLoss	TotalBodyWeightLoss	0.276613	0.365671	0.466824	TotalBodyWeightLoss	0.982791	12	12
GH8.CBM6.GH43	TotalBodyWeightLoss	TotalBodyWeightLoss	-0.09805	0.549982	0.862064	TotalBodyWeightLoss	0.982791	12	3
GH84	TotalBodyWeightLoss	TotalBodyWeightLoss	0.156571	0.207114	0.467103	TotalBodyWeightLoss	0.982791	12	12
GH84.CBM32	TotalBodyWeightLoss	TotalBodyWeightLoss	-0.215558	0.268105	0.440087	TotalBodyWeightLoss	0.982791	12	2
GH84.CBM32.GH20	TotalBodyWeightLoss	TotalBodyWeightLoss	-0.174575	0.423682	0.689001	TotalBodyWeightLoss	0.982791	12	8
GH85	TotalBodyWeightLoss	TotalBodyWeightLoss	0.398742	0.581789	0.508685	TotalBodyWeightLoss	0.982791	12	11
GH85.CBM32	TotalBodyWeightLoss	TotalBodyWeightLoss	0.208964	0.37165	0.58632	TotalBodyWeightLoss	0.982791	12	12
GH87	TotalBodyWeightLoss	TotalBodyWeightLoss	1.00763	0.448504	0.0484537	TotalBodyWeightLoss	0.982791	12	10
GH88	TotalBodyWeightLoss	TotalBodyWeightLoss	-0.176063	0.273826	0.534706	TotalBodyWeightLoss	0.982791	12	12
GH89.CBM32	TotalBodyWeightLoss	TotalBodyWeightLoss	-0.301678	0.418923	0.487937	TotalBodyWeightLoss	0.982791	12	8
GH9	TotalBodyWeightLoss	TotalBodyWeightLoss	0.335821	0.682982	0.633546	TotalBodyWeightLoss	0.982791	12	11
GH9.CBM2	TotalBodyWeightLoss	TotalBodyWeightLoss	-0.197306	0.265329	0.474212	TotalBodyWeightLoss	0.982791	12	3
GH9.CBM3.CBM79	TotalBodyWeightLoss	TotalBodyWeightLoss	0.139903	0.124595	0.287731	TotalBodyWeightLoss	0.982791	12	2
GH91	TotalBodyWeightLoss	TotalBodyWeightLoss	-0.344462	0.382508	0.389008	TotalBodyWeightLoss	0.982791	12	10
GH92	TotalBodyWeightLoss	TotalBodyWeightLoss	0.201428	0.23485	0.411151	TotalBodyWeightLoss	0.982791	12	12
GH94	TotalBodyWeightLoss	TotalBodyWeightLoss	-0.375986	0.242053	0.151396	TotalBodyWeightLoss	0.982791	12	12
GH94.GT84	TotalBodyWeightLoss	TotalBodyWeightLoss	0.377772	0.290277	0.222298	TotalBodyWeightLoss	0.982791	12	5
GH95	TotalBodyWeightLoss	TotalBodyWeightLoss	-0.113799	0.163425	0.50208	TotalBodyWeightLoss	0.982791	12	12
GH95.CBM13.CBM2	TotalBodyWeightLoss	TotalBodyWeightLoss	-0.298895	0.26108	0.278935	TotalBodyWeightLoss	0.982791	12	12
GH95.CBM32	TotalBodyWeightLoss	TotalBodyWeightLoss	0.897085	0.45248	0.075546	TotalBodyWeightLoss	0.982791	12	5
GH95.CBM51	TotalBodyWeightLoss	TotalBodyWeightLoss	-0.267537	0.290836	0.379287	TotalBodyWeightLoss	0.982791	12	12
GH97	TotalBodyWeightLoss	TotalBodyWeightLoss	0.084975	0.181286	0.649311	TotalBodyWeightLoss	0.982791	12	12
GH98.CBM35	TotalBodyWeightLoss	TotalBodyWeightLoss	-0.713512	0.460696	0.152479	TotalBodyWeightLoss	0.982791	12	6
GH99	TotalBodyWeightLoss	TotalBodyWeightLoss	0.105927	0.580925	0.858958	TotalBodyWeightLoss	0.982791	12	9
GT0	TotalBodyWeightLoss	TotalBodyWeightLoss	0.100835	0.141178	0.491416	TotalBodyWeightLoss	0.982791	12	12
GT1	TotalBodyWeightLoss	TotalBodyWeightLoss	0.0727788	0.20481	0.72971	TotalBodyWeightLoss	0.982791	12	12
GT1.GT2	TotalBodyWeightLoss	TotalBodyWeightLoss	0.454693	0.32062	0.186544	TotalBodyWeightLoss	0.982791	12	4
GT10	TotalBodyWeightLoss	TotalBodyWeightLoss	0.806159	0.593468	0.204194	TotalBodyWeightLoss	0.982791	12	8
GT101	TotalBodyWeightLoss	TotalBodyWeightLoss	-0.3582	0.521181	0.507528	TotalBodyWeightLoss	0.982791	12	9
GT104	TotalBodyWeightLoss	TotalBodyWeightLoss	-0.483285	0.294273	0.131559	TotalBodyWeightLoss	0.982791	12	5
GT11	TotalBodyWeightLoss	TotalBodyWeightLoss	0.140798	0.232185	0.55776	TotalBodyWeightLoss	0.982791	12	12
GT14	TotalBodyWeightLoss	TotalBodyWeightLoss	-0.262639	0.355151	0.476597	TotalBodyWeightLoss	0.982791	12	12
GT19	TotalBodyWeightLoss	TotalBodyWeightLoss	0.0519182	0.136822	0.712282	TotalBodyWeightLoss	0.982791	12	12
GT2	TotalBodyWeightLoss	TotalBodyWeightLoss	0.0146517	0.0794797	0.857427	TotalBodyWeightLoss	0.982791	12	12
GT2.GT4	TotalBodyWeightLoss	TotalBodyWeightLoss	0.0629359	0.300917	0.838532	TotalBodyWeightLoss	0.982791	12	12
GT2.GT8	TotalBodyWeightLoss	TotalBodyWeightLoss	0.180657	0.552409	0.750384	TotalBodyWeightLoss	0.982791	12	11
GT23	TotalBodyWeightLoss	TotalBodyWeightLoss	-0.35004	0.285896	0.248877	TotalBodyWeightLoss	0.982791	12	12
GT25	TotalBodyWeightLoss	TotalBodyWeightLoss	-0.0780514	0.298326	0.798915	TotalBodyWeightLoss	0.982791	12	3
GT26	TotalBodyWeightLoss	TotalBodyWeightLoss	0.0502114	0.118775	0.681429	TotalBodyWeightLoss	0.982791	12	12
GT3	TotalBodyWeightLoss	TotalBodyWeightLoss	-0.0827165	0.197383	0.684027	TotalBodyWeightLoss	0.982791	12	12
GT30	TotalBodyWeightLoss	TotalBodyWeightLoss	0.0877505	0.1566	0.587576	TotalBodyWeightLoss	0.982791	12	12
GT32	TotalBodyWeightLoss	TotalBodyWeightLoss	0.137115	0.245483	0.588756	TotalBodyWeightLoss	0.982791	12	12
GT32.GT2	TotalBodyWeightLoss	TotalBodyWeightLoss	-0.0770596	0.142208	0.599768	TotalBodyWeightLoss	0.982791	12	2
GT35	TotalBodyWeightLoss	TotalBodyWeightLoss	-0.142795	0.0668739	0.0584983	TotalBodyWeightLoss	0.982791	12	12
GT35.GT3	TotalBodyWeightLoss	TotalBodyWeightLoss	0.547146	0.360902	0.160459	TotalBodyWeightLoss	0.982791	12	12
GT39	TotalBodyWeightLoss	TotalBodyWeightLoss	0.130966	0.285105	0.6558	TotalBodyWeightLoss	0.982791	12	4
GT39.CBM0	TotalBodyWeightLoss	TotalBodyWeightLoss	-0.0323975	0.135877	0.81636	TotalBodyWeightLoss	0.982791	12	2
GT4	TotalBodyWeightLoss	TotalBodyWeightLoss	0.0684849	0.0935513	0.480938	TotalBodyWeightLoss	0.982791	12	12
GT4.GT0	TotalBodyWeightLoss	TotalBodyWeightLoss	-0.307723	0.261857	0.267154	TotalBodyWeightLoss	0.982791	12	3
GT45.GT2	TotalBodyWeightLoss	TotalBodyWeightLoss	-0.160611	0.119134	0.207351	TotalBodyWeightLoss	0.982791	12	2
GT5	TotalBodyWeightLoss	TotalBodyWeightLoss	-0.0459978	0.0633037	0.484119	TotalBodyWeightLoss	0.982791	12	12
GT51	TotalBodyWeightLoss	TotalBodyWeightLoss	0.0470696	0.0678526	0.503663	TotalBodyWeightLoss	0.982791	12	12
GT56	TotalBodyWeightLoss	TotalBodyWeightLoss	0.713635	0.345781	0.0659617	TotalBodyWeightLoss	0.982791	12	4
GT66	TotalBodyWeightLoss	TotalBodyWeightLoss	0.502301	0.419382	0.258645	TotalBodyWeightLoss	0.982791	12	6
GT8	TotalBodyWeightLoss	TotalBodyWeightLoss	0.545527	0.22883	0.0383502	TotalBodyWeightLoss	0.982791	12	12
GT8.GT101	TotalBodyWeightLoss	TotalBodyWeightLoss	0.750906	0.481795	0.150159	TotalBodyWeightLoss	0.982791	12	5
GT81	TotalBodyWeightLoss	TotalBodyWeightLoss	0.518595	0.405852	0.230187	TotalBodyWeightLoss	0.982791	12	4
GT83	TotalBodyWeightLoss	TotalBodyWeightLoss	-0.163335	0.59534	0.789395	TotalBodyWeightLoss	0.982791	12	12
GT84.GH94	TotalBodyWeightLoss	TotalBodyWeightLoss	-0.0822079	0.383283	0.834481	TotalBodyWeightLoss	0.982791	12	7
PL0	TotalBodyWeightLoss	TotalBodyWeightLoss	-0.106322	0.288639	0.720285	TotalBodyWeightLoss	0.982791	12	12
PL0.GH105	TotalBodyWeightLoss	TotalBodyWeightLoss	-0.579424	0.505325	0.278227	TotalBodyWeightLoss	0.982791	12	11
PL1	TotalBodyWeightLoss	TotalBodyWeightLoss	-0.262247	0.266367	0.348075	TotalBodyWeightLoss	0.982791	12	12
PL1.CBM77	TotalBodyWeightLoss	TotalBodyWeightLoss	-0.519139	0.716505	0.485339	TotalBodyWeightLoss	0.982791	12	3
PL1.CE8	TotalBodyWeightLoss	TotalBodyWeightLoss	-0.365163	0.464772	0.450269	TotalBodyWeightLoss	0.982791	12	12
PL10	TotalBodyWeightLoss	TotalBodyWeightLoss	-0.215363	0.219604	0.349878	TotalBodyWeightLoss	0.982791	12	12
PL11	TotalBodyWeightLoss	TotalBodyWeightLoss	0.076772	0.462029	0.87134	TotalBodyWeightLoss	0.982791	12	11
PL11.CBM2	TotalBodyWeightLoss	TotalBodyWeightLoss	0.237211	0.432193	0.595148	TotalBodyWeightLoss	0.982791	12	7
PL11.CBM2.CBM13.CBM35	TotalBodyWeightLoss	TotalBodyWeightLoss	-0.298596	0.378037	0.447935	TotalBodyWeightLoss	0.982791	12	12
PL11.CBM2.CBM35	TotalBodyWeightLoss	TotalBodyWeightLoss	-0.369229	0.342562	0.306415	TotalBodyWeightLoss	0.982791	12	12
PL11.CBM35	TotalBodyWeightLoss	TotalBodyWeightLoss	-0.479802	0.326037	0.171882	TotalBodyWeightLoss	0.982791	12	12
PL12	TotalBodyWeightLoss	TotalBodyWeightLoss	-0.263347	0.544829	0.639251	TotalBodyWeightLoss	0.982791	12	12
PL15	TotalBodyWeightLoss	TotalBodyWeightLoss	-0.183356	0.415086	0.668083	TotalBodyWeightLoss	0.982791	12	12
PL17	TotalBodyWeightLoss	TotalBodyWeightLoss	-0.201512	0.514309	0.703418	TotalBodyWeightLoss	0.982791	12	10
PL21	TotalBodyWeightLoss	TotalBodyWeightLoss	-0.677832	0.715772	0.365963	TotalBodyWeightLoss	0.982791	12	9
PL26	TotalBodyWeightLoss	TotalBodyWeightLoss	-0.165428	0.286154	0.575976	TotalBodyWeightLoss	0.982791	12	12
PL27	TotalBodyWeightLoss	TotalBodyWeightLoss	-0.265782	0.216567	0.247836	TotalBodyWeightLoss	0.982791	12	12
PL4	TotalBodyWeightLoss	TotalBodyWeightLoss	-0.0903565	0.200677	0.662129	TotalBodyWeightLoss	0.982791	12	3
PL9	TotalBodyWeightLoss	TotalBodyWeightLoss	-0.477832	0.329816	0.17802	TotalBodyWeightLoss	0.982791	12	12
PL9.CBM13	TotalBodyWeightLoss	TotalBodyWeightLoss	-0.412436	0.238278	0.114149	TotalBodyWeightLoss	0.982791	12	3
PL9.CBM35	TotalBodyWeightLoss	TotalBodyWeightLoss	0.175115	0.137574	0.231856	TotalBodyWeightLoss	0.982791	12	2
CBM76.GH44	TotalBodyWeightLoss	TotalBodyWeightLoss	0.0482829	0.296906	0.874057	TotalBodyWeightLoss	0.983567	12	4
GH13.CBM41.CBM48	TotalBodyWeightLoss	TotalBodyWeightLoss	-0.0741598	0.467116	0.877018	TotalBodyWeightLoss	0.984615	12	4
GH123.GH33	TotalBodyWeightLoss	TotalBodyWeightLoss	-0.099029	0.648722	0.881708	TotalBodyWeightLoss	0.985319	12	9
GH92.CBM32	TotalBodyWeightLoss	TotalBodyWeightLoss	-0.0442367	0.287501	0.880776	TotalBodyWeightLoss	0.985319	12	3
CBM20.GH13.CBM26.CBM74	TotalBodyWeightLoss	TotalBodyWeightLoss	-0.0609521	0.421363	0.887857	TotalBodyWeightLoss	0.987809	12	4
CBM32	TotalBodyWeightLoss	TotalBodyWeightLoss	-0.0498758	0.345266	0.88801	TotalBodyWeightLoss	0.987809	12	12
GH43.CBM6	TotalBodyWeightLoss	TotalBodyWeightLoss	-0.070012	0.496351	0.890629	TotalBodyWeightLoss	0.988455	12	6
GH120	TotalBodyWeightLoss	TotalBodyWeightLoss	-0.0705092	0.53241	0.897268	TotalBodyWeightLoss	0.99355	12	12
CBM13.GH25	TotalBodyWeightLoss	TotalBodyWeightLoss	0.0295247	0.500447	0.954117	TotalBodyWeightLoss	0.994662	12	9
CBM13.GH43	TotalBodyWeightLoss	TotalBodyWeightLoss	0.0322108	0.708699	0.964643	TotalBodyWeightLoss	0.994662	12	8
CBM26.GH13.CBM35	TotalBodyWeightLoss	TotalBodyWeightLoss	-0.00597775	0.194574	0.976096	TotalBodyWeightLoss	0.994662	12	2
CBM3.CBM35.GH26	TotalBodyWeightLoss	TotalBodyWeightLoss	0.0153703	0.408334	0.970714	TotalBodyWeightLoss	0.994662	12	4
CBM35.GH27.GH31	TotalBodyWeightLoss	TotalBodyWeightLoss	-0.00601231	0.195283	0.976045	TotalBodyWeightLoss	0.994662	12	2
CBM35.PL11.CBM2	TotalBodyWeightLoss	TotalBodyWeightLoss	-0.0545497	0.66139	0.935895	TotalBodyWeightLoss	0.994662	12	11
CBM5.GH18	TotalBodyWeightLoss	TotalBodyWeightLoss	0.0608072	0.489186	0.903539	TotalBodyWeightLoss	0.994662	12	5
CBM51.GH110	TotalBodyWeightLoss	TotalBodyWeightLoss	0.0363241	0.33775	0.916482	TotalBodyWeightLoss	0.994662	12	9
CBM57.GH2	TotalBodyWeightLoss	TotalBodyWeightLoss	0.0467308	0.6054	0.939995	TotalBodyWeightLoss	0.994662	12	11
CBM68	TotalBodyWeightLoss	TotalBodyWeightLoss	0.040786	0.332822	0.904894	TotalBodyWeightLoss	0.994662	12	4
CE1	TotalBodyWeightLoss	TotalBodyWeightLoss	0.0741966	0.862186	0.93312	TotalBodyWeightLoss	0.994662	12	11
GH106	TotalBodyWeightLoss	TotalBodyWeightLoss	-0.013022	0.202149	0.949907	TotalBodyWeightLoss	0.994662	12	12
GH117	TotalBodyWeightLoss	TotalBodyWeightLoss	-0.0550484	0.457911	0.906693	TotalBodyWeightLoss	0.994662	12	12
GH13.CBM26.CBM25.CBM20	TotalBodyWeightLoss	TotalBodyWeightLoss	-0.00594233	0.193848	0.976148	TotalBodyWeightLoss	0.994662	12	2
GH13.CBM26.CBM25.CBM74.CBM20	TotalBodyWeightLoss	TotalBodyWeightLoss	-0.00551705	0.185193	0.97682	TotalBodyWeightLoss	0.994662	12	2
GH13.CBM48.CBM41.CBM20	TotalBodyWeightLoss	TotalBodyWeightLoss	-0.0178965	0.504968	0.972426	TotalBodyWeightLoss	0.994662	12	12
GH133	TotalBodyWeightLoss	TotalBodyWeightLoss	0.00875546	0.123185	0.944739	TotalBodyWeightLoss	0.994662	12	12
GH16.CBM13	TotalBodyWeightLoss	TotalBodyWeightLoss	0.0196994	0.534461	0.971323	TotalBodyWeightLoss	0.994662	12	6
GH20.CBM32	TotalBodyWeightLoss	TotalBodyWeightLoss	-0.0166483	0.183132	0.92936	TotalBodyWeightLoss	0.994662	12	12
GH28.GH105	TotalBodyWeightLoss	TotalBodyWeightLoss	-0.0156576	0.299656	0.959357	TotalBodyWeightLoss	0.994662	12	12
GH29.CBM32	TotalBodyWeightLoss	TotalBodyWeightLoss	-0.0109706	0.229367	0.962793	TotalBodyWeightLoss	0.994662	12	12
GH30	TotalBodyWeightLoss	TotalBodyWeightLoss	0.0130659	0.165328	0.938568	TotalBodyWeightLoss	0.994662	12	12
GH33	TotalBodyWeightLoss	TotalBodyWeightLoss	-0.0101887	0.211694	0.962561	TotalBodyWeightLoss	0.994662	12	12
GH35	TotalBodyWeightLoss	TotalBodyWeightLoss	0.0295385	0.258248	0.9112	TotalBodyWeightLoss	0.994662	12	12
GH43	TotalBodyWeightLoss	TotalBodyWeightLoss	0.00827624	0.157499	0.959127	TotalBodyWeightLoss	0.994662	12	12
GH43.CBM6.CBM42	TotalBodyWeightLoss	TotalBodyWeightLoss	-0.0475812	0.631668	0.941441	TotalBodyWeightLoss	0.994662	12	9
GH43.GH92	TotalBodyWeightLoss	TotalBodyWeightLoss	0.00531045	0.188505	0.97808	TotalBodyWeightLoss	0.994662	12	3
GH78.CBM67.CBM32	TotalBodyWeightLoss	TotalBodyWeightLoss	0.0407162	0.520015	0.939135	TotalBodyWeightLoss	0.994662	12	12
GH89	TotalBodyWeightLoss	TotalBodyWeightLoss	-0.0357262	0.297969	0.906938	TotalBodyWeightLoss	0.994662	12	12
GH95.CBM13.CBM2.CE6	TotalBodyWeightLoss	TotalBodyWeightLoss	0.0213613	0.735016	0.977387	TotalBodyWeightLoss	0.994662	12	4
GT20	TotalBodyWeightLoss	TotalBodyWeightLoss	0.0265319	0.267036	0.922818	TotalBodyWeightLoss	0.994662	12	12
GT28	TotalBodyWeightLoss	TotalBodyWeightLoss	0.00246394	0.0521439	0.963242	TotalBodyWeightLoss	0.994662	12	12
GT35.GH77	TotalBodyWeightLoss	TotalBodyWeightLoss	0.0430435	0.667636	0.949865	TotalBodyWeightLoss	0.994662	12	6
GT4.GT2	TotalBodyWeightLoss	TotalBodyWeightLoss	0.0191847	0.554358	0.973074	TotalBodyWeightLoss	0.994662	12	11
GT6	TotalBodyWeightLoss	TotalBodyWeightLoss	-0.0406863	0.679231	0.953415	TotalBodyWeightLoss	0.994662	12	10
GT8.GT2	TotalBodyWeightLoss	TotalBodyWeightLoss	-0.031563	0.687847	0.964304	TotalBodyWeightLoss	0.994662	12	7
PL10.CE8	TotalBodyWeightLoss	TotalBodyWeightLoss	-0.0561469	0.684006	0.936199	TotalBodyWeightLoss	0.994662	12	11
PL13	TotalBodyWeightLoss	TotalBodyWeightLoss	-0.0172226	0.616278	0.978255	TotalBodyWeightLoss	0.994662	12	12
PL8	TotalBodyWeightLoss	TotalBodyWeightLoss	-0.038051	0.360246	0.917968	TotalBodyWeightLoss	0.994662	12	12
CBM20.GH77	TotalBodyWeightLoss	TotalBodyWeightLoss	0.00127272	0.169604	0.99416	TotalBodyWeightLoss	0.998758	12	12
CBM32.CBM51	TotalBodyWeightLoss	TotalBodyWeightLoss	-0.000311509	0.195228	0.998758	TotalBodyWeightLoss	0.998758	12	4
CBM35.GH26.CBM3	TotalBodyWeightLoss	TotalBodyWeightLoss	0.000651516	0.247402	0.997951	TotalBodyWeightLoss	0.998758	12	4
CE6	TotalBodyWeightLoss	TotalBodyWeightLoss	0.00117085	0.439696	0.997928	TotalBodyWeightLoss	0.998758	12	12
GH27	TotalBodyWeightLoss	TotalBodyWeightLoss	-0.00191153	0.312856	0.995245	TotalBodyWeightLoss	0.998758	12	12
GH31.CBM35	TotalBodyWeightLoss	TotalBodyWeightLoss	-0.000482819	0.190299	0.998026	TotalBodyWeightLoss	0.998758	12	2
GH74	TotalBodyWeightLoss	TotalBodyWeightLoss	-0.00422564	0.327056	0.989946	TotalBodyWeightLoss	0.998758	12	5
GT9	TotalBodyWeightLoss	TotalBodyWeightLoss	-0.00309582	0.201859	0.988065	TotalBodyWeightLoss	0.998758	12	12

### Sheet: Surgery_ARGs
feature	metadata	value	coef	stderr	pval	name	qval	N	N.not.zero
tetB.46.	PrePostStatus	Post-VSG	1.96969	0.422139	0.000118637	PrePostStatusPost-VSG	0.0174397	24	12
tetA.46.	PrePostStatus	Post-VSG	1.9381	0.367184	0.000260975	PrePostStatusPost-VSG	0.0191816	24	12
qacJ	PrePostStatus	Post-VSG	2.56528	0.624991	0.00174598	PrePostStatusPost-VSG	0.0649213	24	19
vanY.gene.in.vanF.cluster	PrePostStatus	Post-VSG	1.46155	0.356683	0.00176657	PrePostStatusPost-VSG	0.0649213	24	24
AAC.6...Im	PrePostStatus	Post-VSG	-0.519883	0.344512	0.159463	PrePostStatusPost-VSG	0.864928	24	5
ANT.6..Ia	PrePostStatus	Post-VSG	-0.470735	0.383025	0.232059	PrePostStatusPost-VSG	0.864928	24	3
APH.3....Ib	PrePostStatus	Post-VSG	0.325589	0.180425	0.0985622	PrePostStatusPost-VSG	0.864928	24	4
APH.6..Id	PrePostStatus	Post-VSG	0.431923	0.245134	0.105799	PrePostStatusPost-VSG	0.864928	24	4
EC.5	PrePostStatus	Post-VSG	-0.304341	0.220184	0.180781	PrePostStatusPost-VSG	0.864928	24	4
Erm.35.	PrePostStatus	Post-VSG	0.110582	0.0852881	0.22132	PrePostStatusPost-VSG	0.864928	24	3
ErmX	PrePostStatus	Post-VSG	0.439835	0.34451	0.228002	PrePostStatusPost-VSG	0.864928	24	5
Escherichia.coli.GlpT.with.mutation.conferring.resistance.to.fosfomycin	PrePostStatus	Post-VSG	-0.357922	0.195653	0.0945553	PrePostStatusPost-VSG	0.864928	24	4
Escherichia.coli.cyaA.with.mutation.conferring.resistance.to.fosfomycin	PrePostStatus	Post-VSG	0.208885	0.144275	0.175567	PrePostStatusPost-VSG	0.864928	24	3
Escherichia.coli.mdfA	PrePostStatus	Post-VSG	-0.558444	0.429602	0.220211	PrePostStatusPost-VSG	0.864928	24	10
Escherichia.coli.soxR.with.mutation.conferring.antibiotic.resistance	PrePostStatus	Post-VSG	-0.579293	0.340151	0.116612	PrePostStatusPost-VSG	0.864928	24	10
Escherichia.coli.soxS.with.mutation.conferring.antibiotic.resistance	PrePostStatus	Post-VSG	-0.604848	0.325603	0.090174	PrePostStatusPost-VSG	0.864928	24	8
H.NS	PrePostStatus	Post-VSG	-0.650903	0.496406	0.216491	PrePostStatusPost-VSG	0.864928	24	7
Haemophilus.influenzae.PBP3.conferring.resistance.to.beta.lactam.antibiotics	PrePostStatus	Post-VSG	-0.394367	0.218187	0.098084	PrePostStatusPost-VSG	0.864928	24	4
PmrF	PrePostStatus	Post-VSG	-0.522209	0.390612	0.208246	PrePostStatusPost-VSG	0.864928	24	9
bacA	PrePostStatus	Post-VSG	-0.606791	0.424114	0.180297	PrePostStatusPost-VSG	0.864928	24	11
baeR	PrePostStatus	Post-VSG	-0.552362	0.384771	0.178947	PrePostStatusPost-VSG	0.864928	24	10
eptB	PrePostStatus	Post-VSG	0.411198	0.229852	0.0873993	PrePostStatusPost-VSG	0.864928	24	3
kdpE	PrePostStatus	Post-VSG	-0.299061	0.242369	0.242952	PrePostStatusPost-VSG	0.864928	24	8
lmrD	PrePostStatus	Post-VSG	0.285072	0.233217	0.247122	PrePostStatusPost-VSG	0.864928	24	4
lsaC	PrePostStatus	Post-VSG	1.01076	0.447504	0.0451975	PrePostStatusPost-VSG	0.864928	24	5
marA	PrePostStatus	Post-VSG	-0.720036	0.303699	0.0370937	PrePostStatusPost-VSG	0.864928	24	8
mdeA	PrePostStatus	Post-VSG	0.740108	0.355797	0.0493702	PrePostStatusPost-VSG	0.864928	24	4
msbA	PrePostStatus	Post-VSG	-0.987479	0.530452	0.0895756	PrePostStatusPost-VSG	0.864928	24	8
nimA	PrePostStatus	Post-VSG	1.11408	0.645701	0.098481	PrePostStatusPost-VSG	0.864928	24	4
nimJ	PrePostStatus	Post-VSG	-0.295758	0.223395	0.21238	PrePostStatusPost-VSG	0.864928	24	5
poxtA	PrePostStatus	Post-VSG	-0.863021	0.545794	0.142133	PrePostStatusPost-VSG	0.864928	24	11
sul2	PrePostStatus	Post-VSG	0.529083	0.321135	0.127686	PrePostStatusPost-VSG	0.864928	24	4
tet.44.	PrePostStatus	Post-VSG	-0.429236	0.335162	0.213643	PrePostStatusPost-VSG	0.864928	24	6
tet.W.	PrePostStatus	Post-VSG	0.716022	0.454586	0.143535	PrePostStatusPost-VSG	0.864928	24	24
tet.W.N.W.	PrePostStatus	Post-VSG	0.79338	0.473731	0.122146	PrePostStatusPost-VSG	0.864928	24	10
tetA.P.	PrePostStatus	Post-VSG	0.53592	0.339236	0.142462	PrePostStatusPost-VSG	0.864928	24	6
vanH.gene.in.vanB.cluster	PrePostStatus	Post-VSG	0.650669	0.375971	0.111433	PrePostStatusPost-VSG	0.864928	24	23
vanH.gene.in.vanF.cluster	PrePostStatus	Post-VSG	-0.931186	0.559207	0.110053	PrePostStatusPost-VSG	0.864928	24	8
vanT.gene.in.vanE.cluster	PrePostStatus	Post-VSG	0.0935184	0.0746097	0.236034	PrePostStatusPost-VSG	0.864928	24	8
vanT.gene.in.vanG.cluster	PrePostStatus	Post-VSG	-0.128055	0.088452	0.175585	PrePostStatusPost-VSG	0.864928	24	24
vanXY.gene.in.vanG.cluster	PrePostStatus	Post-VSG	0.856574	0.480923	0.102493	PrePostStatusPost-VSG	0.864928	24	20
vanY.gene.in.vanG.cluster	PrePostStatus	Post-VSG	0.619785	0.488381	0.230615	PrePostStatusPost-VSG	0.864928	24	24
X23S.rRNA..adenine.2058..N.6...methyltransferase.Erm.A.	PrePostStatus	Post-VSG	0.347947	0.304902	0.266067	PrePostStatusPost-VSG	0.869152	24	3
mdtC	PrePostStatus	Post-VSG	-0.767132	0.65439	0.265845	PrePostStatusPost-VSG	0.869152	24	12
vanW.gene.in.vanB.cluster	PrePostStatus	Post-VSG	0.542526	0.457915	0.261073	PrePostStatusPost-VSG	0.869152	24	22
vanY.gene.in.vanA.cluster	PrePostStatus	Post-VSG	0.799136	0.714888	0.287452	PrePostStatusPost-VSG	0.918596	24	21
Escherichia.coli.AcrAB.TolC.with.MarR.mutations.conferring.resistance.to.ciprofloxacin.and.tetracycline	PrePostStatus	Post-VSG	-0.643667	0.589886	0.298521	PrePostStatusPost-VSG	0.933672	24	8
ACI.1	PrePostStatus	Post-VSG	-0.293349	0.281823	0.32026	PrePostStatusPost-VSG	0.934276	24	6
mdtM	PrePostStatus	Post-VSG	0.245094	0.240732	0.330492	PrePostStatusPost-VSG	0.934276	24	7
nimG	PrePostStatus	Post-VSG	-0.53243	0.521514	0.329216	PrePostStatusPost-VSG	0.934276	24	10
rsmA	PrePostStatus	Post-VSG	-0.358833	0.34908	0.326052	PrePostStatusPost-VSG	0.934276	24	6
vanH.gene.in.vanO.cluster	PrePostStatus	Post-VSG	-0.306389	0.291834	0.316295	PrePostStatusPost-VSG	0.934276	24	24
Campylobacter.coli.chloramphenicol.acetyltransferase	PrePostStatus	Post-VSG	0.527841	0.532963	0.343269	PrePostStatusPost-VSG	0.949006	24	7
mdtG	PrePostStatus	Post-VSG	-0.568744	0.580936	0.348614	PrePostStatusPost-VSG	0.949006	24	9
Bifidobacterium.bifidum.ileS.conferring.resistance.to.mupirocin	PrePostStatus	Post-VSG	0.506437	0.549012	0.376082	PrePostStatusPost-VSG	0.963537	24	17
CfxA3	PrePostStatus	Post-VSG	0.119608	0.151927	0.447754	PrePostStatusPost-VSG	0.963537	24	5
CfxA6	PrePostStatus	Post-VSG	-1.01903	1.29126	0.446688	PrePostStatusPost-VSG	0.963537	24	10
Escherichia.coli.AcrAB.TolC.with.AcrR.mutation.conferring.resistance.to.ciprofloxacin..tetracycline..and.ceftazidime	PrePostStatus	Post-VSG	0.346289	0.418935	0.426034	PrePostStatusPost-VSG	0.963537	24	9
Escherichia.coli.EF.Tu.mutants.conferring.resistance.to.Pulvomycin	PrePostStatus	Post-VSG	-0.487598	0.630839	0.455848	PrePostStatusPost-VSG	0.963537	24	12
Escherichia.coli.UhpT.with.mutation.conferring.resistance.to.fosfomycin	PrePostStatus	Post-VSG	-0.162347	0.195327	0.423561	PrePostStatusPost-VSG	0.963537	24	4
LptD	PrePostStatus	Post-VSG	0.250546	0.337238	0.465382	PrePostStatusPost-VSG	0.963537	24	3
OXA.347	PrePostStatus	Post-VSG	0.0707413	0.0854037	0.425099	PrePostStatusPost-VSG	0.963537	24	3
SAT.4	PrePostStatus	Post-VSG	0.546245	0.676552	0.43655	PrePostStatusPost-VSG	0.963537	24	7
TolC	PrePostStatus	Post-VSG	-0.41198	0.521549	0.446271	PrePostStatusPost-VSG	0.963537	24	11
mdtA	PrePostStatus	Post-VSG	-0.342962	0.392177	0.400533	PrePostStatusPost-VSG	0.963537	24	8
mdtB	PrePostStatus	Post-VSG	-0.444563	0.525862	0.415898	PrePostStatusPost-VSG	0.963537	24	11
tet.32.	PrePostStatus	Post-VSG	-0.513841	0.636898	0.428426	PrePostStatusPost-VSG	0.963537	24	24
vanD	PrePostStatus	Post-VSG	0.267394	0.335014	0.433309	PrePostStatusPost-VSG	0.963537	24	3
vanH.gene.in.vanD.cluster	PrePostStatus	Post-VSG	0.609427	0.673986	0.385258	PrePostStatusPost-VSG	0.963537	24	9
vanT.gene.in.vanC.cluster	PrePostStatus	Post-VSG	0.472444	0.617108	0.46004	PrePostStatusPost-VSG	0.963537	24	8
vanW.gene.in.vanI.cluster	PrePostStatus	Post-VSG	-0.195098	0.261092	0.462831	PrePostStatusPost-VSG	0.963537	24	24
tet.36.	PrePostStatus	Post-VSG	0.332204	0.458314	0.476191	PrePostStatusPost-VSG	0.972223	24	17
APH.2....IVa	PrePostStatus	Post-VSG	0.184291	0.275448	0.517254	PrePostStatusPost-VSG	0.983334	24	5
APH.3...IIIa	PrePostStatus	Post-VSG	0.387775	0.709012	0.595352	PrePostStatusPost-VSG	0.983334	24	19
AcrF	PrePostStatus	Post-VSG	-0.452055	0.787382	0.571708	PrePostStatusPost-VSG	0.983334	24	14
Bifidobacterium.adolescentis.rpoB.mutants.conferring.resistance.to.rifampicin	PrePostStatus	Post-VSG	0.371201	0.630661	0.568025	PrePostStatusPost-VSG	0.983334	24	20
CRP	PrePostStatus	Post-VSG	-0.308256	0.431552	0.489925	PrePostStatusPost-VSG	0.983334	24	10
ErmQ	PrePostStatus	Post-VSG	0.190899	0.333956	0.579065	PrePostStatusPost-VSG	0.983334	24	7
Escherichia.coli.acrA	PrePostStatus	Post-VSG	-0.366733	0.554486	0.521973	PrePostStatusPost-VSG	0.983334	24	10
catS	PrePostStatus	Post-VSG	0.171046	0.308587	0.590472	PrePostStatusPost-VSG	0.983334	24	11
dfrF	PrePostStatus	Post-VSG	-0.163764	0.257656	0.538043	PrePostStatusPost-VSG	0.983334	24	24
evgA	PrePostStatus	Post-VSG	-0.258213	0.378355	0.509064	PrePostStatusPost-VSG	0.983334	24	8
leuO	PrePostStatus	Post-VSG	-0.250175	0.419239	0.562763	PrePostStatusPost-VSG	0.983334	24	10
tet.M.	PrePostStatus	Post-VSG	0.446423	0.797685	0.586935	PrePostStatusPost-VSG	0.983334	24	16
tet.Q.	PrePostStatus	Post-VSG	-0.217367	0.338868	0.527858	PrePostStatusPost-VSG	0.983334	24	24
tet.X1.	PrePostStatus	Post-VSG	0.282409	0.497843	0.581925	PrePostStatusPost-VSG	0.983334	24	19
tet.X4.	PrePostStatus	Post-VSG	-0.353825	0.548188	0.525315	PrePostStatusPost-VSG	0.983334	24	5
vanG	PrePostStatus	Post-VSG	0.296708	0.47157	0.54207	PrePostStatusPost-VSG	0.983334	24	24
vanW.gene.in.vanG.cluster	PrePostStatus	Post-VSG	0.321972	0.517696	0.54666	PrePostStatusPost-VSG	0.983334	24	24
APH.2....IIa	PrePostStatus	Post-VSG	-0.0289831	0.314206	0.928164	PrePostStatusPost-VSG	0.983415	24	6
AcrE	PrePostStatus	Post-VSG	-0.0498856	0.508935	0.92368	PrePostStatusPost-VSG	0.983415	24	10
AcrS	PrePostStatus	Post-VSG	-0.092323	0.454749	0.842826	PrePostStatusPost-VSG	0.983415	24	10
CblA.1	PrePostStatus	Post-VSG	0.220282	0.547588	0.695187	PrePostStatusPost-VSG	0.983415	24	21
CfxA2	PrePostStatus	Post-VSG	0.12727	0.255312	0.627959	PrePostStatusPost-VSG	0.983415	24	12
CfxA4	PrePostStatus	Post-VSG	0.0614045	0.239326	0.802244	PrePostStatusPost-VSG	0.983415	24	5
CfxA5	PrePostStatus	Post-VSG	0.00714623	0.1849	0.969863	PrePostStatusPost-VSG	0.983415	24	4
EreD	PrePostStatus	Post-VSG	-0.0593905	0.172754	0.737489	PrePostStatusPost-VSG	0.983415	24	4
Erm.52.	PrePostStatus	Post-VSG	-0.0557377	0.252527	0.827346	PrePostStatusPost-VSG	0.983415	24	3
ErmB	PrePostStatus	Post-VSG	0.0994739	0.563049	0.862978	PrePostStatusPost-VSG	0.983415	24	21
ErmF	PrePostStatus	Post-VSG	0.109361	0.338649	0.752802	PrePostStatusPost-VSG	0.983415	24	23
ErmG	PrePostStatus	Post-VSG	0.137019	0.432536	0.757342	PrePostStatusPost-VSG	0.983415	24	21
Escherichia.coli.emrE	PrePostStatus	Post-VSG	0.0467675	0.284656	0.872479	PrePostStatusPost-VSG	0.983415	24	6
Klebsiella.pneumoniae.KpnE	PrePostStatus	Post-VSG	-0.0217698	0.218486	0.922423	PrePostStatusPost-VSG	0.983415	24	4
Klebsiella.pneumoniae.KpnF	PrePostStatus	Post-VSG	-0.0516875	0.164987	0.759927	PrePostStatusPost-VSG	0.983415	24	3
LnuP	PrePostStatus	Post-VSG	0.294145	0.607122	0.632826	PrePostStatusPost-VSG	0.983415	24	8
Mef.En2.	PrePostStatus	Post-VSG	0.0314276	0.604981	0.959501	PrePostStatusPost-VSG	0.983415	24	23
YojI	PrePostStatus	Post-VSG	-0.0737774	0.510649	0.887736	PrePostStatusPost-VSG	0.983415	24	10
aad.6.	PrePostStatus	Post-VSG	0.296892	0.584976	0.616834	PrePostStatusPost-VSG	0.983415	24	7
aadS	PrePostStatus	Post-VSG	0.0165543	0.55468	0.976726	PrePostStatusPost-VSG	0.983415	24	21
acrB	PrePostStatus	Post-VSG	0.172122	0.538559	0.752289	PrePostStatusPost-VSG	0.983415	24	12
acrD	PrePostStatus	Post-VSG	-0.112426	0.773862	0.885813	PrePostStatusPost-VSG	0.983415	24	13
adeF	PrePostStatus	Post-VSG	0.203494	0.400684	0.616602	PrePostStatusPost-VSG	0.983415	24	24
baeS	PrePostStatus	Post-VSG	-0.0612228	0.576377	0.91732	PrePostStatusPost-VSG	0.983415	24	10
cfrE	PrePostStatus	Post-VSG	-0.0137775	0.377609	0.971224	PrePostStatusPost-VSG	0.983415	24	3
cpxA	PrePostStatus	Post-VSG	-0.254114	0.585672	0.672759	PrePostStatusPost-VSG	0.983415	24	12
emrA	PrePostStatus	Post-VSG	-0.0270354	0.33167	0.936498	PrePostStatusPost-VSG	0.983415	24	10
emrB	PrePostStatus	Post-VSG	-0.162432	0.650929	0.807542	PrePostStatusPost-VSG	0.983415	24	11
emrK	PrePostStatus	Post-VSG	0.02636	0.380698	0.94604	PrePostStatusPost-VSG	0.983415	24	8
emrY	PrePostStatus	Post-VSG	-0.014351	0.401056	0.972097	PrePostStatusPost-VSG	0.983415	24	9
eptA	PrePostStatus	Post-VSG	-0.167663	0.464409	0.724919	PrePostStatusPost-VSG	0.983415	24	10
evgS	PrePostStatus	Post-VSG	0.256129	0.592137	0.673699	PrePostStatusPost-VSG	0.983415	24	11
gadW	PrePostStatus	Post-VSG	0.031121	0.3357	0.927805	PrePostStatusPost-VSG	0.983415	24	6
gadX	PrePostStatus	Post-VSG	-0.122077	0.492656	0.808858	PrePostStatusPost-VSG	0.983415	24	8
lnuC	PrePostStatus	Post-VSG	-0.167152	0.438257	0.71017	PrePostStatusPost-VSG	0.983415	24	17
mdtE	PrePostStatus	Post-VSG	-0.215608	0.495655	0.671976	PrePostStatusPost-VSG	0.983415	24	11
mdtF	PrePostStatus	Post-VSG	-0.0674288	0.632507	0.917021	PrePostStatusPost-VSG	0.983415	24	13
mdtH	PrePostStatus	Post-VSG	-0.0159797	0.494232	0.974786	PrePostStatusPost-VSG	0.983415	24	9
mdtN	PrePostStatus	Post-VSG	-0.228317	0.672006	0.74044	PrePostStatusPost-VSG	0.983415	24	11
mdtO	PrePostStatus	Post-VSG	-0.0384627	0.410278	0.926995	PrePostStatusPost-VSG	0.983415	24	10
mdtP	PrePostStatus	Post-VSG	-0.0466026	0.341667	0.893971	PrePostStatusPost-VSG	0.983415	24	10
mefH	PrePostStatus	Post-VSG	0.215441	0.444748	0.637595	PrePostStatusPost-VSG	0.983415	24	11
mel	PrePostStatus	Post-VSG	0.165018	0.603386	0.789546	PrePostStatusPost-VSG	0.983415	24	8
qacG	PrePostStatus	Post-VSG	0.242585	0.651116	0.716549	PrePostStatusPost-VSG	0.983415	24	13
tet.40.	PrePostStatus	Post-VSG	-0.20759	0.444679	0.649731	PrePostStatusPost-VSG	0.983415	24	19
tet.O.	PrePostStatus	Post-VSG	-0.0950223	0.388163	0.811118	PrePostStatusPost-VSG	0.983415	24	24
tet.O.32.O.	PrePostStatus	Post-VSG	0.0441724	0.341314	0.899363	PrePostStatusPost-VSG	0.983415	24	7
tet.O.W.	PrePostStatus	Post-VSG	-0.0998287	0.288366	0.732491	PrePostStatusPost-VSG	0.983415	24	3
tet.T.	PrePostStatus	Post-VSG	0.0675864	0.43373	0.878993	PrePostStatusPost-VSG	0.983415	24	23
tet.W.32.O.	PrePostStatus	Post-VSG	0.327711	0.764023	0.676255	PrePostStatusPost-VSG	0.983415	24	9
tet.X.	PrePostStatus	Post-VSG	-0.103132	0.753087	0.893548	PrePostStatusPost-VSG	0.983415	24	20
tetB.P.	PrePostStatus	Post-VSG	0.0285444	0.25987	0.914514	PrePostStatusPost-VSG	0.983415	24	10
ugd	PrePostStatus	Post-VSG	-0.125916	0.410232	0.764622	PrePostStatusPost-VSG	0.983415	24	9
vanTr.gene.in.vanL.cluster	PrePostStatus	Post-VSG	0.01949	0.261289	0.941879	PrePostStatusPost-VSG	0.983415	24	5
vanU.gene.in.vanG.cluster	PrePostStatus	Post-VSG	-0.228927	0.506076	0.659803	PrePostStatusPost-VSG	0.983415	24	20
vanY.gene.in.vanB.cluster	PrePostStatus	Post-VSG	0.034656	0.326143	0.917289	PrePostStatusPost-VSG	0.983415	24	24
vanY.gene.in.vanM.cluster	PrePostStatus	Post-VSG	-0.0763413	0.415124	0.857438	PrePostStatusPost-VSG	0.983415	24	24
emrR	PrePostStatus	Post-VSG	-0.00415438	0.632188	0.994874	PrePostStatusPost-VSG	0.994874	24	11
